# Estimation of cancer cases in transgender and gender diverse people in England

**DOI:** 10.64898/2026.04.21.26351378

**Authors:** Chloé Pasin, Sarah S Jackson, Lilly-Emma Thynne, Brigit McWade, Tanith Westerman, Rue Ball, James Kavanagh, Stewart O’Callaghan, Kyle Ring, Chloe Orkin, Alison M Berner

**Affiliations:** SHARE Collaborative, Blizard Institute, Queen Mary University of London, London, UK; Lancaster University, Lancaster, UK; Barts Cancer Institute, Queen Mary University of London, London, UK; Synnovis Analytics, London, UK; Wolfson Institute of Population Health, Queen Mary University of London, London, UK; OUTpatients Charity, London, UK; Barts Health NHS Trust, London, UK; Chelsea & Westminster Hospitals NHS Trust, London, UK

## Abstract

**Objectives:** To estimate current, and 5- and 10-year projected, number of cases of cancer per year in transgender and gender diverse (TGD) people in England, overall and by tumour type, accounting for uptake of gender affirming care (GAC).

**Design:** Population-based epidemiological modelling study using an age-stratified Monte Carlo simulations approach and the NORDPRED method for predictions.

**Setting:** Models estimating cancer case numbers for TGD people in England based on publicly available 2023 cancer surveillance data and survey-based 2025 GAC access, and predicted at 5 and 10 years hence.

**Participants:** TGD people aged 15 years and above.

**Main outcome measures:** Primary cancer cases per year overall, by gender, age group, tumour type, and current and planned GAC.

**Results:** The estimated TGD population size in England is 441547 (95% uncertainty interval (UI) 429207- 452890). Total cases per year of cancer in TGD people is expected to be 966 (95% UI 882-1069) excluding non-melanoma skin. Most cases are expected to occur in people aged 60-64. The top 5 expected cancers in TGD people are breast (19%, n = 187, 95% UI 149-241), colorectal (12%, n = 117, 95% UI 106-129), lung (11%, n = 108, 95% UI 96-122), melanoma (7.1%, n = 69, 95% UI 64-74) and urinary (6.2%, n = 60, 95% UI 54-67). Total cases of cancer in TGD people are estimated to be 1740 (95% UI 1584-1934) in 5 years and 2258 (95% UI 2066-2507) in 10 years (excluding non-melanoma skin). If TGD people were able to access their planned level of GAC, this would reduce these figures to 1555 (95% CI 1386-1766) and 2012 (95% CI 1797-2282) respectively.

**Conclusions:** This study provides prediction of cancer cases in TGD people in England, supporting the planning of service provision and training. This is vital, as with increasing disclosure, and long wait times for GAC, cancer cases in TGD people are predicted to increase.

**Summary Boxes:** *What is already known on this topic:* The annual number of cases of cancer in transgender and gender diverse (TGD) people in England is currently unknown as gender incongruence is not collected as part of the National Cancer Registration and Analysis Service. Some gender-affirming care (GAC) interventions are known to modulate cancer risk. Use of testosterone and chest reconstruction for transmasculine people is known to reduce their incidence of breast cancer compared to cisgender women. Use of oestradiol alongside medical or surgical androgen suppression has been shown to reduce the incidence of prostate cancer in transfeminine people while increasing their risk of breast cancer, compared to cisgender men.

*What this study adds:* This study found that there are likely to be approximately 966 cases of cancer (excluding non-melanoma skin) in TGD people per year in the UK. Though total annual cases of cancer in TGD people are expected to be 2258 in 10 years, improved access to gender-affirming care could reduce total cases to 2012 (a 11% reduction). These figures provide additional justification for funding to improve access to GAC via the National Health Service (NHS), as well as for training on the oncological needs of this population.

## Supplementary Table 5 for "Estimation of cancer cases in transgender and gender diverse people in England"

### Sheet: Sheet 1
Age_stratum	Mean number of cases	Lower_95CI	Upper_95CI	Reference group	Site	TGD group	GAC (Accessed or Both=Accessed and Planned)
15 to 19	0.00520494	4.05404e-07	0.043618	Female	Anal	NBAFAB	NA
20 to 24	0.00578955	4.36876e-07	0.052047	Female	Anal	NBAFAB	NA
25 to 29	0.00226772	1.97212e-07	0.0197672	Female	Anal	NBAFAB	NA
30 to 34	0.0595262	0.0238623	0.121431	Female	Anal	NBAFAB	NA
35 to 39	0.0541338	0.0316095	0.0837337	Female	Anal	NBAFAB	NA
40 to 44	0.0718229	0.0464651	0.107603	Female	Anal	NBAFAB	NA
45 to 49	0.0552214	0.0336099	0.0838616	Female	Anal	NBAFAB	NA
50 to 54	0.134412	0.0913902	0.19015	Female	Anal	NBAFAB	NA
55 to 59	0.0554808	0.0303898	0.0900362	Female	Anal	NBAFAB	NA
60 to 64	0.0776168	0.0433193	0.120737	Female	Anal	NBAFAB	NA
65 to 69	0.0459284	0.016044	0.0925779	Female	Anal	NBAFAB	NA
70 to 74	0.0453881	0.0165961	0.0877995	Female	Anal	NBAFAB	NA
75 to 79	0.0180586	0.00233299	0.0486734	Female	Anal	NBAFAB	NA
80 to 84	0.0126954	0.00173411	0.0333652	Female	Anal	NBAFAB	NA
85 to 89	0.0139339	0.00103758	0.0407307	Female	Anal	NBAFAB	NA
90 and over	0.00615168	0.00045172	0.0208632	Female	Anal	NBAFAB	NA
15 to 19	0.00485244	3.77799e-07	0.0406906	Female	Anal	TM	NA
20 to 24	0.00545052	4.07927e-07	0.0500617	Female	Anal	TM	NA
25 to 29	0.00259878	2.29307e-07	0.0229895	Female	Anal	TM	NA
30 to 34	0.0689186	0.0277121	0.141522	Female	Anal	TM	NA
35 to 39	0.123623	0.0747022	0.193082	Female	Anal	TM	NA
40 to 44	0.164118	0.10817	0.239357	Female	Anal	TM	NA
45 to 49	0.244135	0.169311	0.335949	Female	Anal	TM	NA
50 to 54	0.591657	0.454696	0.745615	Female	Anal	TM	NA
55 to 59	0.377161	0.282412	0.491182	Female	Anal	TM	NA
60 to 64	0.530093	0.412342	0.667148	Female	Anal	TM	NA
65 to 69	0.354091	0.248207	0.478006	Female	Anal	TM	NA
70 to 74	0.352393	0.245275	0.48132	Female	Anal	TM	NA
75 to 79	0.191741	0.117444	0.278689	Female	Anal	TM	NA
80 to 84	0.138312	0.0850117	0.213674	Female	Anal	TM	NA
85 to 89	0.0791689	0.033989	0.144012	Female	Anal	TM	NA
90 and over	0.034088	0.0134334	0.0676341	Female	Anal	TM	NA
15 to 19	0.00520494	4.05404e-07	0.043618	Female	Biliary	NBAFAB	NA
20 to 24	0.00578955	4.36876e-07	0.052047	Female	Biliary	NBAFAB	NA
25 to 29	0.0190654	0.000467996	0.110842	Female	Biliary	NBAFAB	NA
30 to 34	0.0192781	0.000486579	0.1104	Female	Biliary	NBAFAB	NA
35 to 39	0.0245543	0.0106431	0.047559	Female	Biliary	NBAFAB	NA
40 to 44	0.0323827	0.016092	0.0596951	Female	Biliary	NBAFAB	NA
45 to 49	0.0378375	0.0220145	0.0604502	Female	Biliary	NBAFAB	NA
50 to 54	0.0486423	0.0307837	0.0749305	Female	Biliary	NBAFAB	NA
55 to 59	0.0398636	0.0217079	0.0650999	Female	Biliary	NBAFAB	NA
60 to 64	0.0705541	0.0380832	0.11033	Female	Biliary	NBAFAB	NA
65 to 69	0.0446234	0.0170852	0.0903285	Female	Biliary	NBAFAB	NA
70 to 74	0.0609846	0.0217601	0.121295	Female	Biliary	NBAFAB	NA
75 to 79	0.0400813	0.0058594	0.101944	Female	Biliary	NBAFAB	NA
80 to 84	0.0366305	0.00484187	0.0961253	Female	Biliary	NBAFAB	NA
85 to 89	0.0623583	0.00528254	0.195799	Female	Biliary	NBAFAB	NA
90 and over	0.0252278	0.00189493	0.0782205	Female	Biliary	NBAFAB	NA
15 to 19	0.00485244	3.77799e-07	0.0406906	Female	Biliary	TM	NA
20 to 24	0.00545052	4.07927e-07	0.0500617	Female	Biliary	TM	NA
25 to 29	0.0215851	0.000541935	0.127148	Female	Biliary	TM	NA
30 to 34	0.0224824	0.000567663	0.12183	Female	Biliary	TM	NA
35 to 39	0.0564598	0.0254874	0.109869	Female	Biliary	TM	NA
40 to 44	0.0738814	0.0372891	0.135005	Female	Biliary	TM	NA
45 to 49	0.166166	0.105423	0.246193	Female	Biliary	TM	NA
50 to 54	0.215515	0.151713	0.305222	Female	Biliary	TM	NA
55 to 59	0.266744	0.196729	0.352107	Female	Biliary	TM	NA
60 to 64	0.47703	0.36951	0.607446	Female	Biliary	TM	NA
65 to 69	0.338992	0.237952	0.456593	Female	Biliary	TM	NA
70 to 74	0.472848	0.334568	0.62726	Female	Biliary	TM	NA
75 to 79	0.424578	0.269853	0.615007	Female	Biliary	TM	NA
80 to 84	0.3881	0.243241	0.572549	Female	Biliary	TM	NA
85 to 89	0.336893	0.159151	0.620493	Female	Biliary	TM	NA
90 and over	0.149422	0.0648269	0.261527	Female	Biliary	TM	NA
15 to 19	0.0473339	0.00964069	0.127424	Female	Breast	NBAFAB	Accessed
20 to 24	0.373283	0.235134	0.58233	Female	Breast	NBAFAB	Accessed
25 to 29	1.24595	0.968292	1.56249	Female	Breast	NBAFAB	Accessed
30 to 34	3.77766	2.99379	4.65507	Female	Breast	NBAFAB	Accessed
35 to 39	2.59607	1.9568	3.3336	Female	Breast	NBAFAB	Accessed
40 to 44	4.63694	3.58212	5.94512	Female	Breast	NBAFAB	Accessed
45 to 49	3.13837	2.12198	4.37577	Female	Breast	NBAFAB	Accessed
50 to 54	5.21992	3.56978	7.24883	Female	Breast	NBAFAB	Accessed
55 to 59	2.22848	1.28923	3.5091	Female	Breast	NBAFAB	Accessed
60 to 64	2.22085	1.26812	3.47291	Female	Breast	NBAFAB	Accessed
65 to 69	1.21711	0.438178	2.35641	Female	Breast	NBAFAB	Accessed
70 to 74	1.01755	0.380617	1.90976	Female	Breast	NBAFAB	Accessed
75 to 79	0.492995	0.0721902	1.29133	Female	Breast	NBAFAB	Accessed
80 to 84	0.388569	0.0410982	1.08342	Female	Breast	NBAFAB	Accessed
85 to 89	0.53353	0.0457084	1.65402	Female	Breast	NBAFAB	Accessed
90 and over	0.261464	0.020357	0.815039	Female	Breast	NBAFAB	Accessed
15 to 19	0.0295212	0.0063588	0.0814	Female	Breast	NBAFAB	Both
20 to 24	0.232537	0.132937	0.383961	Female	Breast	NBAFAB	Both
25 to 29	0.777148	0.531089	1.13534	Female	Breast	NBAFAB	Both
30 to 34	2.35629	1.62633	3.46947	Female	Breast	NBAFAB	Both
35 to 39	1.6192	1.0947	2.39517	Female	Breast	NBAFAB	Both
40 to 44	2.89169	1.96163	4.13869	Female	Breast	NBAFAB	Both
45 to 49	1.95725	1.19407	3.02647	Female	Breast	NBAFAB	Both
50 to 54	3.26211	1.98167	5.08016	Female	Breast	NBAFAB	Both
55 to 59	1.39384	0.712315	2.39998	Female	Breast	NBAFAB	Both
60 to 64	1.38577	0.712157	2.36135	Female	Breast	NBAFAB	Both
65 to 69	0.757527	0.265225	1.644	Female	Breast	NBAFAB	Both
70 to 74	0.637841	0.21924	1.25897	Female	Breast	NBAFAB	Both
75 to 79	0.30763	0.04104	0.858131	Female	Breast	NBAFAB	Both
80 to 84	0.243156	0.0268162	0.739515	Female	Breast	NBAFAB	Both
85 to 89	0.330784	0.0262344	1.02687	Female	Breast	NBAFAB	Both
90 and over	0.1625	0.0127967	0.54395	Female	Breast	NBAFAB	Both
15 to 19	0.0404495	0.00828447	0.110633	Female	Breast	TM	Accessed
20 to 24	0.317066	0.199339	0.494484	Female	Breast	TM	Accessed
25 to 29	1.31782	1.01232	1.68964	Female	Breast	TM	Accessed
30 to 34	3.99912	3.15473	5.04172	Female	Breast	TM	Accessed
35 to 39	5.39279	4.29492	6.71013	Female	Breast	TM	Accessed
40 to 44	9.63	7.68443	12.0087	Female	Breast	TM	Accessed
45 to 49	12.6907	10.0171	15.8689	Female	Breast	TM	Accessed
50 to 54	20.9851	16.4848	26.3718	Female	Breast	TM	Accessed
55 to 59	13.7369	10.7268	17.2579	Female	Breast	TM	Accessed
60 to 64	13.6783	10.4761	17.8019	Female	Breast	TM	Accessed
65 to 69	8.65394	6.00358	11.7662	Female	Breast	TM	Accessed
70 to 74	7.14997	5.0649	9.4157	Female	Breast	TM	Accessed
75 to 79	4.83142	3.01967	7.11164	Female	Breast	TM	Accessed
80 to 84	3.79539	2.30748	5.59425	Female	Breast	TM	Accessed
85 to 89	2.67973	1.28762	4.69544	Female	Breast	TM	Accessed
90 and over	1.36979	0.600638	2.56075	Female	Breast	TM	Accessed
15 to 19	0.023149	0.00505752	0.0663453	Female	Breast	TM	Both
20 to 24	0.183155	0.10008	0.320258	Female	Breast	TM	Both
25 to 29	0.762537	0.497736	1.1858	Female	Breast	TM	Both
30 to 34	2.31152	1.52063	3.60545	Female	Breast	TM	Both
35 to 39	3.11868	2.03152	4.73512	Female	Breast	TM	Both
40 to 44	5.56765	3.73756	8.43656	Female	Breast	TM	Both
45 to 49	7.33996	4.68261	11.4161	Female	Breast	TM	Both
50 to 54	12.1475	7.90439	18.7899	Female	Breast	TM	Both
55 to 59	7.95227	5.07347	12.2009	Female	Breast	TM	Both
60 to 64	7.91277	5.11329	12.2912	Female	Breast	TM	Both
65 to 69	4.99513	3.06566	8.05703	Female	Breast	TM	Both
70 to 74	4.13679	2.51495	6.50774	Female	Breast	TM	Both
75 to 79	2.79432	1.52176	4.5365	Female	Breast	TM	Both
80 to 84	2.19713	1.15174	3.73357	Female	Breast	TM	Both
85 to 89	1.54456	0.685723	2.91964	Female	Breast	TM	Both
90 and over	0.791732	0.32895	1.6011	Female	Breast	TM	Both
15 to 19	0.621269	0.430373	0.877544	Female	CNSEye	NBAFAB	NA
20 to 24	0.581098	0.379056	0.827934	Female	CNSEye	NBAFAB	NA
25 to 29	0.375101	0.268395	0.513234	Female	CNSEye	NBAFAB	NA
30 to 34	0.53691	0.405333	0.694332	Female	CNSEye	NBAFAB	NA
35 to 39	0.20673	0.149646	0.277924	Female	CNSEye	NBAFAB	NA
40 to 44	0.232274	0.167683	0.308677	Female	CNSEye	NBAFAB	NA
45 to 49	0.122689	0.0789174	0.176306	Female	CNSEye	NBAFAB	NA
50 to 54	0.193169	0.132032	0.273737	Female	CNSEye	NBAFAB	NA
55 to 59	0.117759	0.0667591	0.186631	Female	CNSEye	NBAFAB	NA
60 to 64	0.131376	0.0710222	0.201968	Female	CNSEye	NBAFAB	NA
65 to 69	0.0700418	0.0262909	0.143285	Female	CNSEye	NBAFAB	NA
70 to 74	0.0830417	0.0307274	0.161981	Female	CNSEye	NBAFAB	NA
75 to 79	0.038525	0.00588825	0.0969646	Female	CNSEye	NBAFAB	NA
80 to 84	0.0267822	0.00380523	0.0676065	Female	CNSEye	NBAFAB	NA
85 to 89	0.0412572	0.00331543	0.12919	Female	CNSEye	NBAFAB	NA
90 and over	0.0132173	0.00107223	0.0390849	Female	CNSEye	NBAFAB	NA
15 to 19	0.579161	0.400658	0.82077	Female	CNSEye	TM	NA
20 to 24	0.541903	0.352654	0.773613	Female	CNSEye	TM	NA
25 to 29	0.435789	0.311779	0.593036	Female	CNSEye	TM	NA
30 to 34	0.623626	0.47264	0.799441	Female	CNSEye	TM	NA
35 to 39	0.472333	0.361422	0.619012	Female	CNSEye	TM	NA
40 to 44	0.529996	0.4081	0.685545	Female	CNSEye	TM	NA
45 to 49	0.538433	0.406254	0.691005	Female	CNSEye	TM	NA
50 to 54	0.854472	0.687062	1.06571	Female	CNSEye	TM	NA
55 to 59	0.788386	0.618914	0.987066	Female	CNSEye	TM	NA
60 to 64	0.885107	0.684042	1.09121	Female	CNSEye	TM	NA
65 to 69	0.534435	0.378688	0.715609	Female	CNSEye	TM	NA
70 to 74	0.644419	0.46741	0.848396	Female	CNSEye	TM	NA
75 to 79	0.41377	0.262655	0.599561	Female	CNSEye	TM	NA
80 to 84	0.281137	0.175396	0.413786	Female	CNSEye	TM	NA
85 to 89	0.223526	0.102058	0.417018	Female	CNSEye	TM	NA
90 and over	0.0798561	0.0327301	0.150202	Female	CNSEye	TM	NA
15 to 19	0.100544	0.0333271	0.22993	Female	CRC	NBAFAB	NA
20 to 24	0.354541	0.20199	0.554576	Female	CRC	NBAFAB	NA
25 to 29	0.398788	0.28731	0.541186	Female	CRC	NBAFAB	NA
30 to 34	0.738332	0.57617	0.922942	Female	CRC	NBAFAB	NA
35 to 39	0.685454	0.528226	0.863786	Female	CRC	NBAFAB	NA
40 to 44	1.36763	1.06466	1.70016	Female	CRC	NBAFAB	NA
45 to 49	0.654134	0.445171	0.898321	Female	CRC	NBAFAB	NA
50 to 54	0.960494	0.669952	1.31921	Female	CRC	NBAFAB	NA
55 to 59	0.762662	0.436628	1.18893	Female	CRC	NBAFAB	NA
60 to 64	0.849285	0.475652	1.29243	Female	CRC	NBAFAB	NA
65 to 69	0.53682	0.198416	1.06829	Female	CRC	NBAFAB	NA
70 to 74	0.76966	0.28651	1.50767	Female	CRC	NBAFAB	NA
75 to 79	0.386971	0.0593058	0.969063	Female	CRC	NBAFAB	NA
80 to 84	0.391764	0.0541896	0.990758	Female	CRC	NBAFAB	NA
85 to 89	0.60944	0.0463419	1.86953	Female	CRC	NBAFAB	NA
90 and over	0.256428	0.0191677	0.751676	Female	CRC	NBAFAB	NA
15 to 19	0.0937171	0.0310185	0.213404	Female	CRC	TM	NA
20 to 24	0.330647	0.187625	0.517125	Female	CRC	TM	NA
25 to 29	0.463309	0.335035	0.626102	Female	CRC	TM	NA
30 to 34	0.857628	0.673373	1.06992	Female	CRC	TM	NA
35 to 39	1.566	1.28474	1.87488	Female	CRC	TM	NA
40 to 44	3.12158	2.62172	3.64866	Female	CRC	TM	NA
45 to 49	2.87356	2.35669	3.41505	Female	CRC	TM	NA
50 to 54	4.24727	3.57145	5.03691	Female	CRC	TM	NA
55 to 59	5.10253	4.12971	6.17434	Female	CRC	TM	NA
60 to 64	5.71524	4.60188	6.83789	Female	CRC	TM	NA
65 to 69	4.0982	2.97781	5.28607	Female	CRC	TM	NA
70 to 74	5.96955	4.39095	7.72326	Female	CRC	TM	NA
75 to 79	4.15847	2.63419	5.98848	Female	CRC	TM	NA
80 to 84	4.11531	2.69545	5.95429	Female	CRC	TM	NA
85 to 89	3.29679	1.51899	6.04885	Female	CRC	TM	NA
90 and over	1.54837	0.66667	2.7168	Female	CRC	TM	NA
15 to 19	0.045421	0.00132623	0.262879	Female	Cervix	NBAFAB	Accessed
20 to 24	0.105849	0.0318097	0.256218	Female	Cervix	NBAFAB	Accessed
25 to 29	0.52583	0.393701	0.7045	Female	Cervix	NBAFAB	Accessed
30 to 34	1.92076	1.59226	2.28652	Female	Cervix	NBAFAB	Accessed
35 to 39	0.823221	0.638156	1.03715	Female	Cervix	NBAFAB	Accessed
40 to 44	0.76333	0.590899	0.955663	Female	Cervix	NBAFAB	Accessed
45 to 49	0.317778	0.218622	0.45287	Female	Cervix	NBAFAB	Accessed
50 to 54	0.300456	0.208591	0.415373	Female	Cervix	NBAFAB	Accessed
55 to 59	0.119868	0.0675042	0.188105	Female	Cervix	NBAFAB	Accessed
60 to 64	0.0925648	0.0512999	0.144898	Female	Cervix	NBAFAB	Accessed
65 to 69	0.0359118	0.0131039	0.0688814	Female	Cervix	NBAFAB	Accessed
70 to 74	0.0346246	0.0130785	0.0674099	Female	Cervix	NBAFAB	Accessed
75 to 79	0.0144058	0.00210972	0.0385281	Female	Cervix	NBAFAB	Accessed
80 to 84	0.0100468	0.00124812	0.0269653	Female	Cervix	NBAFAB	Accessed
85 to 89	0.0129198	0.00111577	0.0404338	Female	Cervix	NBAFAB	Accessed
90 and over	0.00708678	0.000515739	0.0229703	Female	Cervix	NBAFAB	Accessed
15 to 19	0.045584	0.00138245	0.262879	Female	Cervix	NBAFAB	Both
20 to 24	0.107762	0.0333844	0.257006	Female	Cervix	NBAFAB	Both
25 to 29	0.526651	0.393093	0.704703	Female	Cervix	NBAFAB	Both
30 to 34	1.91978	1.59226	2.28964	Female	Cervix	NBAFAB	Both
35 to 39	0.689024	0.534735	0.866672	Female	Cervix	NBAFAB	Both
40 to 44	0.250324	0.16431	0.357566	Female	Cervix	NBAFAB	Both
45 to 49	0.104547	0.062996	0.162597	Female	Cervix	NBAFAB	Both
50 to 54	0.0987619	0.0606643	0.150316	Female	Cervix	NBAFAB	Both
55 to 59	0.0394429	0.020341	0.0675053	Female	Cervix	NBAFAB	Both
60 to 64	0.0303702	0.0159076	0.0531533	Female	Cervix	NBAFAB	Both
65 to 69	0.0117749	0.00393056	0.0245838	Female	Cervix	NBAFAB	Both
70 to 74	0.0113715	0.00403538	0.0236999	Female	Cervix	NBAFAB	Both
75 to 79	0.00472436	0.000618865	0.0131267	Female	Cervix	NBAFAB	Both
80 to 84	0.00327465	0.00036253	0.00929174	Female	Cervix	NBAFAB	Both
85 to 89	0.0041639	0.000345643	0.0139477	Female	Cervix	NBAFAB	Both
90 and over	0.00231592	0.000175969	0.00772476	Female	Cervix	NBAFAB	Both
15 to 19	0.0427851	0.00121725	0.244617	Female	Cervix	TM	Accessed
20 to 24	0.100053	0.0304987	0.239088	Female	Cervix	TM	Accessed
25 to 29	0.612388	0.460723	0.821377	Female	Cervix	TM	Accessed
30 to 34	2.23021	1.85895	2.64294	Female	Cervix	TM	Accessed
35 to 39	1.84765	1.52924	2.19918	Female	Cervix	TM	Accessed
40 to 44	1.62339	1.33574	1.95856	Female	Cervix	TM	Accessed
45 to 49	1.31112	1.06873	1.6119	Female	Cervix	TM	Accessed
50 to 54	1.24136	1.00659	1.50698	Female	Cervix	TM	Accessed
55 to 59	0.754608	0.587668	0.959249	Female	Cervix	TM	Accessed
60 to 64	0.58918	0.447112	0.736628	Female	Cervix	TM	Accessed
65 to 69	0.259684	0.180163	0.348653	Female	Cervix	TM	Accessed
70 to 74	0.250585	0.173906	0.3412	Female	Cervix	TM	Accessed
75 to 79	0.14137	0.087044	0.208032	Female	Cervix	TM	Accessed
80 to 84	0.0974894	0.0592603	0.150185	Female	Cervix	TM	Accessed
85 to 89	0.0647854	0.0286105	0.121606	Female	Cervix	TM	Accessed
90 and over	0.038336	0.0154697	0.0748142	Female	Cervix	TM	Accessed
15 to 19	0.0427851	0.00121725	0.244617	Female	Cervix	TM	Both
20 to 24	0.100053	0.0304987	0.239088	Female	Cervix	TM	Both
25 to 29	0.612388	0.460723	0.821377	Female	Cervix	TM	Both
30 to 34	2.23021	1.85895	2.64294	Female	Cervix	TM	Both
35 to 39	1.47368	1.20962	1.75322	Female	Cervix	TM	Both
40 to 44	0.192017	0.100719	0.311756	Female	Cervix	TM	Both
45 to 49	0.155299	0.0826998	0.259401	Female	Cervix	TM	Both
50 to 54	0.147017	0.0774985	0.246818	Female	Cervix	TM	Both
55 to 59	0.0893296	0.0462015	0.151379	Female	Cervix	TM	Both
60 to 64	0.0698151	0.0363513	0.12232	Female	Cervix	TM	Both
65 to 69	0.0306928	0.0152582	0.0536899	Female	Cervix	TM	Both
70 to 74	0.0296663	0.0148738	0.0494591	Female	Cervix	TM	Both
75 to 79	0.0167634	0.00727664	0.0312486	Female	Cervix	TM	Both
80 to 84	0.0115313	0.00542255	0.0213103	Female	Cervix	TM	Both
85 to 89	0.00764176	0.00278183	0.0171064	Female	Cervix	TM	Both
90 and over	0.00454479	0.00150204	0.0101979	Female	Cervix	TM	Both
15 to 19	1.03677	0.782898	1.36731	Female	Endo	NBAFAB	NA
20 to 24	1.61828	1.23664	2.03985	Female	Endo	NBAFAB	NA
25 to 29	1.45759	1.18785	1.7552	Female	Endo	NBAFAB	NA
30 to 34	2.3512	1.97409	2.76732	Female	Endo	NBAFAB	NA
35 to 39	0.762231	0.59124	0.956074	Female	Endo	NBAFAB	NA
40 to 44	0.783387	0.601546	0.981409	Female	Endo	NBAFAB	NA
45 to 49	0.35247	0.237919	0.488273	Female	Endo	NBAFAB	NA
50 to 54	0.397014	0.271341	0.547822	Female	Endo	NBAFAB	NA
55 to 59	0.154143	0.0882116	0.242653	Female	Endo	NBAFAB	NA
60 to 64	0.140196	0.0760771	0.216095	Female	Endo	NBAFAB	NA
65 to 69	0.0561114	0.0206931	0.114475	Female	Endo	NBAFAB	NA
70 to 74	0.0658296	0.0242719	0.12944	Female	Endo	NBAFAB	NA
75 to 79	0.0236677	0.00359202	0.0603132	Female	Endo	NBAFAB	NA
80 to 84	0.0129953	0.00189339	0.0337741	Female	Endo	NBAFAB	NA
85 to 89	0.0124878	0.000928482	0.0398953	Female	Endo	NBAFAB	NA
90 and over	0.00727784	0.000577557	0.0211758	Female	Endo	NBAFAB	NA
15 to 19	0.966513	0.727391	1.27725	Female	Endo	TM	NA
20 to 24	1.50897	1.15204	1.90444	Female	Endo	TM	NA
25 to 29	1.69348	1.39109	2.02708	Female	Endo	TM	NA
30 to 34	2.73147	2.3053	3.18808	Female	Endo	TM	NA
35 to 39	1.7414	1.43332	2.07781	Female	Endo	TM	NA
40 to 44	1.78792	1.48182	2.11691	Female	Endo	TM	NA
45 to 49	1.54796	1.24566	1.87655	Female	Endo	TM	NA
50 to 54	1.75583	1.44601	2.11871	Female	Endo	TM	NA
55 to 59	1.03183	0.815657	1.27857	Female	Endo	TM	NA
60 to 64	0.94447	0.731862	1.16311	Female	Endo	TM	NA
65 to 69	0.428099	0.301572	0.574402	Female	Endo	TM	NA
70 to 74	0.510896	0.367623	0.675318	Female	Endo	TM	NA
75 to 79	0.254141	0.160602	0.367224	Female	Endo	TM	NA
80 to 84	0.136337	0.0824374	0.203986	Female	Endo	TM	NA
85 to 89	0.0677182	0.0298519	0.132393	Female	Endo	TM	NA
90 and over	0.0439876	0.0178311	0.0849919	Female	Endo	TM	NA
15 to 19	0.0445556	0.0012263	0.223882	Female	GO	NBAFAB	NA
20 to 24	0.0571548	0.00707121	0.207909	Female	GO	NBAFAB	NA
25 to 29	0.0446401	0.0143935	0.103625	Female	GO	NBAFAB	NA
30 to 34	0.173275	0.106247	0.261434	Female	GO	NBAFAB	NA
35 to 39	0.0991351	0.0664814	0.146123	Female	GO	NBAFAB	NA
40 to 44	0.163731	0.113592	0.225694	Female	GO	NBAFAB	NA
45 to 49	0.121405	0.0780535	0.174534	Female	GO	NBAFAB	NA
50 to 54	0.24011	0.164553	0.334947	Female	GO	NBAFAB	NA
55 to 59	0.158553	0.0908538	0.249286	Female	GO	NBAFAB	NA
60 to 64	0.214917	0.11751	0.328103	Female	GO	NBAFAB	NA
65 to 69	0.150088	0.0559162	0.300648	Female	GO	NBAFAB	NA
70 to 74	0.204488	0.0758606	0.397466	Female	GO	NBAFAB	NA
75 to 79	0.0972985	0.014853	0.24162	Female	GO	NBAFAB	NA
80 to 84	0.0906536	0.0125493	0.228012	Female	GO	NBAFAB	NA
85 to 89	0.1329	0.0103485	0.416669	Female	GO	NBAFAB	NA
90 and over	0.0654811	0.00503035	0.190693	Female	GO	NBAFAB	NA
15 to 19	0.0415076	0.00114557	0.208949	Female	GO	TM	NA
20 to 24	0.0533041	0.00659323	0.193162	Female	GO	TM	NA
25 to 29	0.051852	0.0167395	0.119893	Female	GO	TM	NA
30 to 34	0.20119	0.123677	0.301368	Female	GO	TM	NA
35 to 39	0.226531	0.157937	0.324853	Female	GO	TM	NA
40 to 44	0.373565	0.275592	0.500075	Female	GO	TM	NA
45 to 49	0.532794	0.401678	0.684483	Female	GO	TM	NA
50 to 54	1.06204	0.861085	1.30664	Female	GO	TM	NA
55 to 59	1.06134	0.840016	1.31454	Female	GO	TM	NA
60 to 64	1.44734	1.13861	1.75653	Female	GO	TM	NA
65 to 69	1.14552	0.822106	1.50895	Female	GO	TM	NA
70 to 74	1.58642	1.16449	2.05114	Female	GO	TM	NA
75 to 79	1.04533	0.657752	1.51381	Female	GO	TM	NA
80 to 84	0.952055	0.615749	1.382	Female	GO	TM	NA
85 to 89	0.719425	0.333346	1.3288	Female	GO	TM	NA
90 and over	0.395443	0.168	0.713271	Female	GO	TM	NA
15 to 19	0.296855	0.171186	0.480888	Female	HeadNeck	NBAFAB	NA
20 to 24	0.184748	0.0812467	0.34424	Female	HeadNeck	NBAFAB	NA
25 to 29	0.154224	0.0913809	0.245818	Female	HeadNeck	NBAFAB	NA
30 to 34	0.312412	0.218335	0.424815	Female	HeadNeck	NBAFAB	NA
35 to 39	0.127319	0.0881307	0.181685	Female	HeadNeck	NBAFAB	NA
40 to 44	0.234813	0.169708	0.311698	Female	HeadNeck	NBAFAB	NA
45 to 49	0.190724	0.123832	0.269537	Female	HeadNeck	NBAFAB	NA
50 to 54	0.36489	0.248573	0.50546	Female	HeadNeck	NBAFAB	NA
55 to 59	0.255021	0.146974	0.398731	Female	HeadNeck	NBAFAB	NA
60 to 64	0.263182	0.145002	0.404353	Female	HeadNeck	NBAFAB	NA
65 to 69	0.145641	0.0542728	0.291624	Female	HeadNeck	NBAFAB	NA
70 to 74	0.144242	0.0534206	0.28292	Female	HeadNeck	NBAFAB	NA
75 to 79	0.057552	0.00874986	0.144801	Female	HeadNeck	NBAFAB	NA
80 to 84	0.0505873	0.00707738	0.128442	Female	HeadNeck	NBAFAB	NA
85 to 89	0.0635774	0.00504836	0.198975	Female	HeadNeck	NBAFAB	NA
90 and over	0.0341248	0.00267713	0.10009	Female	HeadNeck	NBAFAB	NA
15 to 19	0.276726	0.159587	0.448815	Female	HeadNeck	TM	NA
20 to 24	0.172311	0.0755306	0.321111	Female	HeadNeck	TM	NA
25 to 29	0.179167	0.106296	0.284852	Female	HeadNeck	TM	NA
30 to 34	0.362821	0.253883	0.491131	Female	HeadNeck	TM	NA
35 to 39	0.290918	0.210318	0.404161	Female	HeadNeck	TM	NA
40 to 44	0.535791	0.412976	0.692302	Female	HeadNeck	TM	NA
45 to 49	0.837308	0.650874	1.04326	Female	HeadNeck	TM	NA
50 to 54	1.61379	1.32603	1.9535	Female	HeadNeck	TM	NA
55 to 59	1.70674	1.36342	2.08605	Female	HeadNeck	TM	NA
60 to 64	1.77212	1.40251	2.14317	Female	HeadNeck	TM	NA
65 to 69	1.11156	0.797606	1.46509	Female	HeadNeck	TM	NA
70 to 74	1.11914	0.822384	1.45891	Female	HeadNeck	TM	NA
75 to 79	0.618216	0.392377	0.897497	Female	HeadNeck	TM	NA
80 to 84	0.531181	0.344883	0.774935	Female	HeadNeck	TM	NA
85 to 89	0.344336	0.157709	0.634614	Female	HeadNeck	TM	NA
90 and over	0.206107	0.0872834	0.372703	Female	HeadNeck	TM	NA
15 to 19	0.0445556	0.0012263	0.223882	Female	Immunoproliferative	NBAFAB	NA
20 to 24	0.00591477	4.49001e-07	0.0515807	Female	Immunoproliferative	NBAFAB	NA
25 to 29	0.0229873	0.00300368	0.0806095	Female	Immunoproliferative	NBAFAB	NA
30 to 34	0.0666788	0.0288432	0.137347	Female	Immunoproliferative	NBAFAB	NA
35 to 39	0.017021	0.0058354	0.0384492	Female	Immunoproliferative	NBAFAB	NA
40 to 44	0.0320544	0.0161812	0.056882	Female	Immunoproliferative	NBAFAB	NA
45 to 49	0.0145111	0.00656338	0.0275319	Female	Immunoproliferative	NBAFAB	NA
50 to 54	0.0404758	0.0234756	0.0639581	Female	Immunoproliferative	NBAFAB	NA
55 to 59	0.0288169	0.0150891	0.0479531	Female	Immunoproliferative	NBAFAB	NA
60 to 64	0.0324429	0.0175757	0.0529342	Female	Immunoproliferative	NBAFAB	NA
65 to 69	0.0170257	0.00588137	0.0338782	Female	Immunoproliferative	NBAFAB	NA
70 to 74	0.0294902	0.0107055	0.055608	Female	Immunoproliferative	NBAFAB	NA
75 to 79	0.0130262	0.00169897	0.0345295	Female	Immunoproliferative	NBAFAB	NA
80 to 84	0.0117111	0.00156386	0.0310732	Female	Immunoproliferative	NBAFAB	NA
85 to 89	0.00959821	0.000611846	0.029993	Female	Immunoproliferative	NBAFAB	NA
90 and over	0.00272235	0.000167363	0.00889841	Female	Immunoproliferative	NBAFAB	NA
15 to 19	0.0415076	0.00114557	0.208949	Female	Immunoproliferative	TM	NA
20 to 24	0.00550445	4.1926e-07	0.0480032	Female	Immunoproliferative	TM	NA
25 to 29	0.0265583	0.00346753	0.0931524	Female	Immunoproliferative	TM	NA
30 to 34	0.0777228	0.0334699	0.161718	Female	Immunoproliferative	TM	NA
35 to 39	0.0387132	0.0137506	0.0863051	Female	Immunoproliferative	TM	NA
40 to 44	0.0732592	0.037763	0.130398	Female	Immunoproliferative	TM	NA
45 to 49	0.0640817	0.0312489	0.115727	Female	Immunoproliferative	TM	NA
50 to 54	0.17831	0.119473	0.252113	Female	Immunoproliferative	TM	NA
55 to 59	0.196772	0.139314	0.270061	Female	Immunoproliferative	TM	NA
60 to 64	0.221703	0.158355	0.300011	Female	Immunoproliferative	TM	NA
65 to 69	0.132235	0.0882172	0.191158	Female	Immunoproliferative	TM	NA
70 to 74	0.228156	0.156108	0.306777	Female	Immunoproliferative	TM	NA
75 to 79	0.139651	0.0841419	0.208625	Female	Immunoproliferative	TM	NA
80 to 84	0.126993	0.0751632	0.198652	Female	Immunoproliferative	TM	NA
85 to 89	0.0536026	0.0228003	0.101533	Female	Immunoproliferative	TM	NA
90 and over	0.0154135	0.005089	0.0354906	Female	Immunoproliferative	TM	NA
15 to 19	0.476939	0.313763	0.70083	Female	Leukaemia	NBAFAB	NA
20 to 24	0.581098	0.379056	0.827934	Female	Leukaemia	NBAFAB	NA
25 to 29	0.351417	0.248209	0.485024	Female	Leukaemia	NBAFAB	NA
30 to 34	0.351099	0.249943	0.471227	Female	Leukaemia	NBAFAB	NA
35 to 39	0.145253	0.101812	0.204092	Female	Leukaemia	NBAFAB	NA
40 to 44	0.247508	0.179846	0.326786	Female	Leukaemia	NBAFAB	NA
45 to 49	0.158632	0.103138	0.226235	Female	Leukaemia	NBAFAB	NA
50 to 54	0.211698	0.145188	0.298056	Female	Leukaemia	NBAFAB	NA
55 to 59	0.132643	0.0757892	0.210223	Female	Leukaemia	NBAFAB	NA
60 to 64	0.143309	0.0778681	0.220869	Female	Leukaemia	NBAFAB	NA
65 to 69	0.104132	0.0389229	0.210458	Female	Leukaemia	NBAFAB	NA
70 to 74	0.151892	0.0561619	0.297805	Female	Leukaemia	NBAFAB	NA
75 to 79	0.0720173	0.0109831	0.181017	Female	Leukaemia	NBAFAB	NA
80 to 84	0.061039	0.00850778	0.154823	Female	Leukaemia	NBAFAB	NA
85 to 89	0.0929499	0.00730037	0.291962	Female	Leukaemia	NBAFAB	NA
90 and over	0.0464778	0.00360718	0.135156	Female	Leukaemia	NBAFAB	NA
15 to 19	0.444609	0.291454	0.654086	Female	Leukaemia	TM	NA
20 to 24	0.541903	0.352654	0.773613	Female	Leukaemia	TM	NA
25 to 29	0.408272	0.288688	0.559867	Female	Leukaemia	TM	NA
30 to 34	0.407764	0.291268	0.544043	Female	Leukaemia	TM	NA
35 to 39	0.331888	0.243496	0.450863	Female	Leukaemia	TM	NA
40 to 44	0.564764	0.437061	0.726036	Female	Leukaemia	TM	NA
45 to 49	0.696322	0.535089	0.879076	Female	Leukaemia	TM	NA
50 to 54	0.936406	0.755673	1.15851	Female	Leukaemia	TM	NA
55 to 59	0.88798	0.699552	1.10689	Female	Leukaemia	TM	NA
60 to 64	0.965422	0.748753	1.18714	Female	Leukaemia	TM	NA
65 to 69	0.794678	0.566824	1.05762	Female	Leukaemia	TM	NA
70 to 74	1.17848	0.866757	1.53384	Female	Leukaemia	TM	NA
75 to 79	0.773655	0.49135	1.12104	Female	Leukaemia	TM	NA
80 to 84	0.640968	0.414259	0.934095	Female	Leukaemia	TM	NA
85 to 89	0.50328	0.231314	0.92981	Female	Leukaemia	TM	NA
90 and over	0.280698	0.118177	0.505126	Female	Leukaemia	TM	NA
15 to 19	0.0445556	0.0012263	0.223882	Female	Liver	NBAFAB	NA
20 to 24	0.0914836	0.024885	0.233831	Female	Liver	NBAFAB	NA
25 to 29	0.0600832	0.0239459	0.124572	Female	Liver	NBAFAB	NA
30 to 34	0.0731723	0.0331245	0.136277	Female	Liver	NBAFAB	NA
35 to 39	0.0530147	0.0315198	0.0876294	Female	Liver	NBAFAB	NA
40 to 44	0.0369368	0.0189594	0.0655325	Female	Liver	NBAFAB	NA
45 to 49	0.0469616	0.027333	0.0735163	Female	Liver	NBAFAB	NA
50 to 54	0.0820222	0.0534174	0.120748	Female	Liver	NBAFAB	NA
55 to 59	0.06814	0.0384379	0.110739	Female	Liver	NBAFAB	NA
60 to 64	0.0986942	0.0525283	0.151882	Female	Liver	NBAFAB	NA
65 to 69	0.0694489	0.0260709	0.142091	Female	Liver	NBAFAB	NA
70 to 74	0.0890979	0.0329139	0.173906	Female	Liver	NBAFAB	NA
75 to 79	0.0502541	0.00763136	0.126451	Female	Liver	NBAFAB	NA
80 to 84	0.0433293	0.00608225	0.110003	Female	Liver	NBAFAB	NA
85 to 89	0.0676894	0.00536442	0.212076	Female	Liver	NBAFAB	NA
90 and over	0.0395887	0.00308913	0.11562	Female	Liver	NBAFAB	NA
15 to 19	0.0415076	0.00114557	0.208949	Female	Liver	TM	NA
20 to 24	0.0853288	0.0231657	0.217726	Female	Liver	TM	NA
25 to 29	0.0697936	0.0277956	0.143887	Female	Liver	TM	NA
30 to 34	0.0849128	0.0386044	0.157186	Female	Liver	TM	NA
35 to 39	0.12117	0.074343	0.195706	Female	Liver	TM	NA
40 to 44	0.0842487	0.0449758	0.147334	Female	Liver	TM	NA
45 to 49	0.205856	0.138161	0.293498	Female	Liver	TM	NA
50 to 54	0.362958	0.273722	0.475939	Female	Liver	TM	NA
55 to 59	0.456357	0.345592	0.589086	Female	Liver	TM	NA
60 to 64	0.665121	0.507549	0.828365	Female	Liver	TM	NA
65 to 69	0.52991	0.375421	0.709577	Female	Liver	TM	NA
70 to 74	0.691399	0.502635	0.910029	Female	Liver	TM	NA
75 to 79	0.539797	0.342454	0.783187	Female	Liver	TM	NA
80 to 84	0.454943	0.292922	0.664357	Female	Liver	TM	NA
85 to 89	0.366589	0.167858	0.676109	Female	Liver	TM	NA
90 and over	0.2391	0.100804	0.429866	Female	Liver	TM	NA
15 to 19	0.0663535	0.0144197	0.187605	Female	LungTrachea	NBAFAB	NA
20 to 24	0.128467	0.04613	0.27695	Female	LungTrachea	NBAFAB	NA
25 to 29	0.1621	0.0971775	0.255622	Female	LungTrachea	NBAFAB	NA
30 to 34	0.242809	0.161468	0.344019	Female	LungTrachea	NBAFAB	NA
35 to 39	0.127319	0.0881307	0.181685	Female	LungTrachea	NBAFAB	NA
40 to 44	0.280516	0.206312	0.366162	Female	LungTrachea	NBAFAB	NA
45 to 49	0.274165	0.182931	0.38092	Female	LungTrachea	NBAFAB	NA
50 to 54	0.694805	0.480834	0.957217	Female	LungTrachea	NBAFAB	NA
55 to 59	0.682192	0.39037	1.06373	Female	LungTrachea	NBAFAB	NA
60 to 64	1.09124	0.61412	1.66692	Female	LungTrachea	NBAFAB	NA
65 to 69	0.887425	0.328974	1.76323	Female	LungTrachea	NBAFAB	NA
70 to 74	1.2459	0.46673	2.4288	Female	LungTrachea	NBAFAB	NA
75 to 79	0.570306	0.0877143	1.42446	Female	LungTrachea	NBAFAB	NA
80 to 84	0.444758	0.061621	1.12567	Female	LungTrachea	NBAFAB	NA
85 to 89	0.53393	0.0406583	1.64231	Female	LungTrachea	NBAFAB	NA
90 and over	0.215582	0.0161556	0.634772	Female	LungTrachea	NBAFAB	NA
15 to 19	0.0618427	0.0134208	0.1747	Female	LungTrachea	TM	NA
20 to 24	0.119823	0.042854	0.25802	Female	LungTrachea	TM	NA
25 to 29	0.188317	0.113332	0.296156	Female	LungTrachea	TM	NA
30 to 34	0.281965	0.187686	0.398264	Female	LungTrachea	TM	NA
35 to 39	0.290918	0.210318	0.404161	Female	LungTrachea	TM	NA
40 to 44	0.640101	0.500932	0.81287	Female	LungTrachea	TM	NA
45 to 49	1.2039	0.954393	1.47077	Female	LungTrachea	TM	NA
50 to 54	3.07254	2.56407	3.65296	Female	LungTrachea	TM	NA
55 to 59	4.56427	3.69232	5.52688	Female	LungTrachea	TM	NA
60 to 64	7.34285	5.9397	8.77158	Female	LungTrachea	TM	NA
65 to 69	6.7752	4.92482	8.71938	Female	LungTrachea	TM	NA
70 to 74	9.66276	7.16334	12.4907	Female	LungTrachea	TM	NA
75 to 79	6.1289	3.8911	8.81164	Female	LungTrachea	TM	NA
80 to 84	4.67205	3.0583	6.759	Female	LungTrachea	TM	NA
85 to 89	2.88844	1.33299	5.30794	Female	LungTrachea	TM	NA
90 and over	1.30175	0.559446	2.28745	Female	LungTrachea	TM	NA
15 to 19	1.32607	1.02884	1.7032	Female	Lymphoma	NBAFAB	NA
20 to 24	1.44866	1.0932	1.84361	Female	Lymphoma	NBAFAB	NA
25 to 29	0.762143	0.594524	0.955883	Female	Lymphoma	NBAFAB	NA
30 to 34	0.598876	0.458122	0.765178	Female	Lymphoma	NBAFAB	NA
35 to 39	0.150377	0.105744	0.209763	Female	Lymphoma	NBAFAB	NA
40 to 44	0.115511	0.0767672	0.165626	Female	Lymphoma	NBAFAB	NA
45 to 49	0.0495279	0.0288826	0.0770931	Female	Lymphoma	NBAFAB	NA
50 to 54	0.0598043	0.0382247	0.0891588	Female	Lymphoma	NBAFAB	NA
55 to 59	0.0267876	0.0145037	0.0445845	Female	Lymphoma	NBAFAB	NA
60 to 64	0.015765	0.00726264	0.0267099	Female	Lymphoma	NBAFAB	NA
65 to 69	0.0158222	0.00570213	0.0333661	Female	Lymphoma	NBAFAB	NA
70 to 74	0.0170673	0.00607947	0.0341124	Female	Lymphoma	NBAFAB	NA
75 to 79	0.00607288	0.000859329	0.0165874	Female	Lymphoma	NBAFAB	NA
80 to 84	0.00617728	0.00086414	0.0167881	Female	Lymphoma	NBAFAB	NA
85 to 89	0.00808942	0.000596781	0.0263841	Female	Lymphoma	NBAFAB	NA
90 and over	0.00229695	0.000171361	0.00728449	Female	Lymphoma	NBAFAB	NA
15 to 19	1.23621	0.958294	1.59026	Female	Lymphoma	TM	NA
20 to 24	1.35082	1.01672	1.72234	Female	Lymphoma	TM	NA
25 to 29	0.885472	0.693205	1.11076	Female	Lymphoma	TM	NA
30 to 34	0.695614	0.533991	0.885565	Female	Lymphoma	TM	NA
35 to 39	0.343593	0.253213	0.46495	Female	Lymphoma	TM	NA
40 to 44	0.263525	0.184685	0.370054	Female	Lymphoma	TM	NA
45 to 49	0.217123	0.147243	0.306062	Female	Lymphoma	TM	NA
50 to 54	0.264697	0.191867	0.358434	Female	Lymphoma	TM	NA
55 to 59	0.179576	0.125914	0.251296	Female	Lymphoma	TM	NA
60 to 64	0.10662	0.0663238	0.15449	Female	Lymphoma	TM	NA
65 to 69	0.120596	0.0794411	0.17538	Female	Lymphoma	TM	NA
70 to 74	0.132551	0.0870654	0.187782	Female	Lymphoma	TM	NA
75 to 79	0.065144	0.0380718	0.100154	Female	Lymphoma	TM	NA
80 to 84	0.0647387	0.0368314	0.101742	Female	Lymphoma	TM	NA
85 to 89	0.0438706	0.0182988	0.0879127	Female	Lymphoma	TM	NA
90 and over	0.0139058	0.00422514	0.0320071	Female	Lymphoma	TM	NA
15 to 19	0.296855	0.171186	0.480888	Female	Melanoma	NBAFAB	NA
20 to 24	1.01504	0.731442	1.34021	Female	Melanoma	NBAFAB	NA
25 to 29	1.0071	0.803809	1.23617	Female	Melanoma	NBAFAB	NA
30 to 34	2.04869	1.7071	2.41822	Female	Melanoma	NBAFAB	NA
35 to 39	0.94392	0.736245	1.17281	Female	Melanoma	NBAFAB	NA
40 to 44	1.07296	0.830988	1.34335	Female	Melanoma	NBAFAB	NA
45 to 49	0.646432	0.439749	0.887786	Female	Melanoma	NBAFAB	NA
50 to 54	0.880168	0.612723	1.21012	Female	Melanoma	NBAFAB	NA
55 to 59	0.476054	0.272585	0.742909	Female	Melanoma	NBAFAB	NA
60 to 64	0.478077	0.266358	0.731202	Female	Melanoma	NBAFAB	NA
65 to 69	0.262476	0.0973876	0.523828	Female	Melanoma	NBAFAB	NA
70 to 74	0.293104	0.109552	0.565414	Female	Melanoma	NBAFAB	NA
75 to 79	0.151638	0.0231223	0.377176	Female	Melanoma	NBAFAB	NA
80 to 84	0.112285	0.0154942	0.281952	Female	Melanoma	NBAFAB	NA
85 to 89	0.149644	0.0116227	0.469159	Female	Melanoma	NBAFAB	NA
90 and over	0.0723694	0.00554466	0.211015	Female	Melanoma	NBAFAB	NA
15 to 19	0.276726	0.159587	0.448815	Female	Melanoma	TM	NA
20 to 24	0.946516	0.680651	1.24775	Female	Melanoma	TM	NA
25 to 29	1.17008	0.941676	1.42574	Female	Melanoma	TM	NA
30 to 34	2.38	2.00014	2.79316	Female	Melanoma	TM	NA
35 to 39	2.15647	1.78953	2.55568	Female	Melanoma	TM	NA
40 to 44	2.44893	2.04837	2.86875	Female	Melanoma	TM	NA
45 to 49	2.83971	2.32811	3.3759	Female	Melanoma	TM	NA
50 to 54	3.89211	3.26651	4.62113	Female	Melanoma	TM	NA
55 to 59	3.18536	2.57191	3.86206	Female	Melanoma	TM	NA
60 to 64	3.218	2.57457	3.86564	Female	Melanoma	TM	NA
65 to 69	2.00356	1.44527	2.61862	Female	Melanoma	TM	NA
70 to 74	2.27372	1.66782	2.93602	Female	Melanoma	TM	NA
75 to 79	1.62929	1.03165	2.36289	Female	Melanoma	TM	NA
80 to 84	1.17928	0.763832	1.7116	Female	Melanoma	TM	NA
85 to 89	0.810011	0.375002	1.49524	Female	Melanoma	TM	NA
90 and over	0.437036	0.185906	0.785474	Female	Melanoma	TM	NA
15 to 19	0.00520494	4.05404e-07	0.043618	Female	Myeloma	NBAFAB	NA
20 to 24	0.00578955	4.36876e-07	0.052047	Female	Myeloma	NBAFAB	NA
25 to 29	0.0190654	0.000467996	0.110842	Female	Myeloma	NBAFAB	NA
30 to 34	0.0223582	0.00276315	0.0832067	Female	Myeloma	NBAFAB	NA
35 to 39	0.0449309	0.0248087	0.0745645	Female	Myeloma	NBAFAB	NA
40 to 44	0.0628687	0.0376629	0.0998386	Female	Myeloma	NBAFAB	NA
45 to 49	0.0788296	0.0502195	0.115192	Female	Myeloma	NBAFAB	NA
50 to 54	0.1573	0.106616	0.22527	Female	Myeloma	NBAFAB	NA
55 to 59	0.0960101	0.0551752	0.152756	Female	Myeloma	NBAFAB	NA
60 to 64	0.134826	0.0750885	0.207935	Female	Myeloma	NBAFAB	NA
65 to 69	0.0921491	0.0356405	0.18467	Female	Myeloma	NBAFAB	NA
70 to 74	0.114502	0.0404309	0.22694	Female	Myeloma	NBAFAB	NA
75 to 79	0.0621362	0.00917324	0.155943	Female	Myeloma	NBAFAB	NA
80 to 84	0.0452158	0.00599332	0.118709	Female	Myeloma	NBAFAB	NA
85 to 89	0.0693929	0.00584194	0.218338	Female	Myeloma	NBAFAB	NA
90 and over	0.0274236	0.00205494	0.0845525	Female	Myeloma	NBAFAB	NA
15 to 19	0.00485244	3.77799e-07	0.0406906	Female	Myeloma	TM	NA
20 to 24	0.00545052	4.07927e-07	0.0500617	Female	Myeloma	TM	NA
25 to 29	0.0215851	0.000541935	0.127148	Female	Myeloma	TM	NA
30 to 34	0.0260484	0.00321049	0.0937025	Female	Myeloma	TM	NA
35 to 39	0.10306	0.0576994	0.166773	Female	Myeloma	TM	NA
40 to 44	0.143501	0.0900708	0.223491	Female	Myeloma	TM	NA
45 to 49	0.346248	0.249592	0.463562	Female	Myeloma	TM	NA
50 to 54	0.696009	0.557279	0.883456	Female	Myeloma	TM	NA
55 to 59	0.642791	0.500477	0.804465	Female	Myeloma	TM	NA
60 to 64	0.910726	0.72324	1.12267	Female	Myeloma	TM	NA
65 to 69	0.70033	0.499884	0.936004	Female	Myeloma	TM	NA
70 to 74	0.887648	0.633534	1.15937	Female	Myeloma	TM	NA
75 to 79	0.658084	0.418326	0.950438	Female	Myeloma	TM	NA
80 to 84	0.479233	0.299432	0.704834	Female	Myeloma	TM	NA
85 to 89	0.374875	0.177047	0.690352	Female	Myeloma	TM	NA
90 and over	0.162395	0.0698632	0.284859	Female	Myeloma	TM	NA
15 to 19	0.314836	0.184976	0.503194	Female	NonMelanomaSkin	NBAFAB	NA
20 to 24	0.883008	0.622901	1.18572	Female	NonMelanomaSkin	NBAFAB	NA
25 to 29	1.31532	1.06672	1.59449	Female	NonMelanomaSkin	NBAFAB	NA
30 to 34	3.49166	2.96185	4.05841	Female	NonMelanomaSkin	NBAFAB	NA
35 to 39	2.47635	1.96829	3.0455	Female	NonMelanomaSkin	NBAFAB	NA
40 to 44	3.9361	3.10599	4.83018	Female	NonMelanomaSkin	NBAFAB	NA
45 to 49	3.13667	2.16451	4.27973	Female	NonMelanomaSkin	NBAFAB	NA
50 to 54	4.77712	3.34149	6.53907	Female	NonMelanomaSkin	NBAFAB	NA
55 to 59	3.1369	1.79615	4.87972	Female	NonMelanomaSkin	NBAFAB	NA
60 to 64	3.70023	2.08959	5.65685	Female	NonMelanomaSkin	NBAFAB	NA
65 to 69	2.57182	0.95798	5.06364	Female	NonMelanomaSkin	NBAFAB	NA
70 to 74	3.75973	1.42227	7.30582	Female	NonMelanomaSkin	NBAFAB	NA
75 to 79	2.13675	0.331267	5.34201	Female	NonMelanomaSkin	NBAFAB	NA
80 to 84	2.05554	0.288824	5.23589	Female	NonMelanomaSkin	NBAFAB	NA
85 to 89	3.36618	0.252889	10.199	Female	NonMelanomaSkin	NBAFAB	NA
90 and over	1.78561	0.131146	5.21389	Female	NonMelanomaSkin	NBAFAB	NA
15 to 19	0.293489	0.172674	0.469633	Female	NonMelanomaSkin	TM	NA
20 to 24	0.823411	0.579647	1.1077	Female	NonMelanomaSkin	TM	NA
25 to 29	1.52819	1.24868	1.83754	Female	NonMelanomaSkin	TM	NA
30 to 34	4.05648	3.46919	4.68861	Female	NonMelanomaSkin	TM	NA
35 to 39	5.65737	4.81776	6.57984	Female	NonMelanomaSkin	TM	NA
40 to 44	8.98489	7.64792	10.3629	Female	NonMelanomaSkin	TM	NA
45 to 49	13.7844	11.5799	15.9776	Female	NonMelanomaSkin	TM	NA
50 to 54	21.1215	17.8834	24.7374	Female	NonMelanomaSkin	TM	NA
55 to 59	20.9827	17.1553	25.3071	Female	NonMelanomaSkin	TM	NA
60 to 64	24.891	20.2239	29.5178	Female	NonMelanomaSkin	TM	NA
65 to 69	19.6367	14.2821	25.3514	Female	NonMelanomaSkin	TM	NA
70 to 74	29.1564	21.7454	37.7929	Female	NonMelanomaSkin	TM	NA
75 to 79	22.9654	14.6454	32.9492	Female	NonMelanomaSkin	TM	NA
80 to 84	21.5948	14.1841	31.166	Female	NonMelanomaSkin	TM	NA
85 to 89	18.2025	8.40026	33.1159	Female	NonMelanomaSkin	TM	NA
90 and over	10.7811	4.67207	19.1178	Female	NonMelanomaSkin	TM	NA
15 to 19	0.350821	0.213309	0.547849	Female	Other	NBAFAB	NA
20 to 24	0.297901	0.160782	0.484488	Female	Other	NBAFAB	NA
25 to 29	0.114883	0.0623607	0.196512	Female	Other	NBAFAB	NA
30 to 34	0.266004	0.179988	0.371089	Female	Other	NBAFAB	NA
35 to 39	0.0863232	0.0565837	0.129894	Female	Other	NBAFAB	NA
40 to 44	0.0850695	0.0537926	0.127655	Female	Other	NBAFAB	NA
45 to 49	0.0610775	0.0369088	0.09287	Female	Other	NBAFAB	NA
50 to 54	0.0795532	0.0518221	0.117097	Female	Other	NBAFAB	NA
55 to 59	0.0416747	0.0228523	0.0681984	Female	Other	NBAFAB	NA
60 to 64	0.0629105	0.0328188	0.0970032	Female	Other	NBAFAB	NA
65 to 69	0.0347761	0.0128697	0.0704407	Female	Other	NBAFAB	NA
70 to 74	0.0451119	0.0165508	0.0882353	Female	Other	NBAFAB	NA
75 to 79	0.0163691	0.00246884	0.0424349	Female	Other	NBAFAB	NA
80 to 84	0.0201059	0.00288211	0.0514992	Female	Other	NBAFAB	NA
85 to 89	0.0274565	0.00220048	0.0851509	Female	Other	NBAFAB	NA
90 and over	0.0201076	0.00161342	0.0600413	Female	Other	NBAFAB	NA
15 to 19	0.327036	0.199259	0.511074	Female	Other	TM	NA
20 to 24	0.277831	0.149965	0.452172	Female	Other	TM	NA
25 to 29	0.133461	0.073254	0.227426	Female	Other	TM	NA
30 to 34	0.30891	0.209598	0.428284	Female	Other	TM	NA
35 to 39	0.197262	0.134306	0.287773	Female	Other	TM	NA
40 to 44	0.194061	0.1282	0.282695	Female	Other	TM	NA
45 to 49	0.267837	0.187054	0.368605	Female	Other	TM	NA
50 to 54	0.352039	0.26452	0.462234	Female	Other	TM	NA
55 to 59	0.279231	0.204229	0.372993	Female	Other	TM	NA
60 to 64	0.424209	0.316386	0.540545	Female	Other	TM	NA
65 to 69	0.265249	0.184743	0.359513	Female	Other	TM	NA
70 to 74	0.350167	0.245633	0.47177	Female	Other	TM	NA
75 to 79	0.175733	0.108999	0.255984	Female	Other	TM	NA
80 to 84	0.211016	0.131084	0.311744	Female	Other	TM	NA
85 to 89	0.148806	0.0676982	0.282266	Female	Other	TM	NA
90 and over	0.121464	0.050841	0.224836	Female	Other	TM	NA
15 to 19	0.808487	0.57637	1.09635	Female	Ovary	NBAFAB	Accessed
20 to 24	1.5609	1.19169	1.99445	Female	Ovary	NBAFAB	Accessed
25 to 29	0.770748	0.60112	0.995017	Female	Ovary	NBAFAB	Accessed
30 to 34	1.3	1.05308	1.57595	Female	Ovary	NBAFAB	Accessed
35 to 39	0.518929	0.395921	0.666985	Female	Ovary	NBAFAB	Accessed
40 to 44	0.581298	0.44605	0.733792	Female	Ovary	NBAFAB	Accessed
45 to 49	0.475962	0.331642	0.669016	Female	Ovary	NBAFAB	Accessed
50 to 54	0.591649	0.412619	0.818501	Female	Ovary	NBAFAB	Accessed
55 to 59	0.33849	0.195996	0.525877	Female	Ovary	NBAFAB	Accessed
60 to 64	0.364974	0.206057	0.557693	Female	Ovary	NBAFAB	Accessed
65 to 69	0.21846	0.082278	0.406952	Female	Ovary	NBAFAB	Accessed
70 to 74	0.247999	0.0928233	0.474404	Female	Ovary	NBAFAB	Accessed
75 to 79	0.111195	0.0165638	0.290667	Female	Ovary	NBAFAB	Accessed
80 to 84	0.0834437	0.0112247	0.222513	Female	Ovary	NBAFAB	Accessed
85 to 89	0.100293	0.00846157	0.322865	Female	Ovary	NBAFAB	Accessed
90 and over	0.0437815	0.0031334	0.138784	Female	Ovary	NBAFAB	Accessed
15 to 19	0.808254	0.583463	1.10794	Female	Ovary	NBAFAB	Both
20 to 24	1.56886	1.19408	1.99485	Female	Ovary	NBAFAB	Both
25 to 29	0.771812	0.601118	0.992519	Female	Ovary	NBAFAB	Both
30 to 34	1.29924	1.05308	1.57887	Female	Ovary	NBAFAB	Both
35 to 39	0.43436	0.332464	0.55192	Female	Ovary	NBAFAB	Both
40 to 44	0.19061	0.123731	0.273669	Female	Ovary	NBAFAB	Both
45 to 49	0.156574	0.0946999	0.23918	Female	Ovary	NBAFAB	Both
50 to 54	0.194491	0.11998	0.293286	Female	Ovary	NBAFAB	Both
55 to 59	0.111362	0.0574604	0.189497	Female	Ovary	NBAFAB	Both
60 to 64	0.119819	0.0635862	0.20665	Female	Ovary	NBAFAB	Both
65 to 69	0.0716218	0.0247459	0.146191	Female	Ovary	NBAFAB	Both
70 to 74	0.0814653	0.0289674	0.166	Female	Ovary	NBAFAB	Both
75 to 79	0.0364725	0.00482304	0.101802	Female	Ovary	NBAFAB	Both
80 to 84	0.0271786	0.00330432	0.0745505	Female	Ovary	NBAFAB	Both
85 to 89	0.0323316	0.00279539	0.107485	Female	Ovary	NBAFAB	Both
90 and over	0.0142849	0.00107049	0.0460121	Female	Ovary	NBAFAB	Both
15 to 19	0.75323	0.537813	1.03056	Female	Ovary	TM	Accessed
20 to 24	1.46033	1.10948	1.85727	Female	Ovary	TM	Accessed
25 to 29	0.897459	0.701773	1.15176	Female	Ovary	TM	Accessed
30 to 34	1.50926	1.23129	1.82575	Female	Ovary	TM	Accessed
35 to 39	1.16476	0.942356	1.40951	Female	Ovary	TM	Accessed
40 to 44	1.2361	1.00741	1.51257	Female	Ovary	TM	Accessed
45 to 49	1.96335	1.61406	2.37586	Female	Ovary	TM	Accessed
50 to 54	2.44433	2.0304	2.92597	Female	Ovary	TM	Accessed
55 to 59	2.12908	1.70963	2.63113	Female	Ovary	TM	Accessed
60 to 64	2.32124	1.83112	2.81352	Female	Ovary	TM	Accessed
65 to 69	1.57816	1.13863	2.04407	Female	Ovary	TM	Accessed
70 to 74	1.79206	1.29967	2.33345	Female	Ovary	TM	Accessed
75 to 79	1.09287	0.700493	1.58967	Female	Ovary	TM	Accessed
80 to 84	0.810884	0.528678	1.17597	Female	Ovary	TM	Accessed
85 to 89	0.505097	0.231709	0.908901	Female	Ovary	TM	Accessed
90 and over	0.236414	0.101277	0.429012	Female	Ovary	TM	Accessed
15 to 19	0.75323	0.537813	1.03056	Female	Ovary	TM	Both
20 to 24	1.46033	1.10948	1.85727	Female	Ovary	TM	Both
25 to 29	0.897459	0.701773	1.15176	Female	Ovary	TM	Both
30 to 34	1.50926	1.23129	1.82575	Female	Ovary	TM	Both
35 to 39	0.929004	0.754015	1.1314	Female	Ovary	TM	Both
40 to 44	0.146199	0.0759312	0.237352	Female	Ovary	TM	Both
45 to 49	0.23255	0.124318	0.387654	Female	Ovary	TM	Both
50 to 54	0.289485	0.152026	0.483644	Female	Ovary	TM	Both
55 to 59	0.252108	0.134277	0.424427	Female	Ovary	TM	Both
60 to 64	0.275053	0.142033	0.468923	Female	Ovary	TM	Both
65 to 69	0.186661	0.0945313	0.321987	Female	Ovary	TM	Both
70 to 74	0.212174	0.111886	0.352794	Female	Ovary	TM	Both
75 to 79	0.129545	0.05773	0.238022	Female	Ovary	TM	Both
80 to 84	0.0958911	0.0468426	0.176298	Female	Ovary	TM	Both
85 to 89	0.0595522	0.0223173	0.125172	Female	Ovary	TM	Both
90 and over	0.0279962	0.0101698	0.0588777	Female	Ovary	TM	Both
15 to 19	0.0445556	0.0012263	0.223882	Female	Pancreas	NBAFAB	NA
20 to 24	0.165941	0.0691673	0.320632	Female	Pancreas	NBAFAB	NA
25 to 29	0.0523337	0.0190305	0.114044	Female	Pancreas	NBAFAB	NA
30 to 34	0.150122	0.0885416	0.233062	Female	Pancreas	NBAFAB	NA
35 to 39	0.0658244	0.0407531	0.104054	Female	Pancreas	NBAFAB	NA
40 to 44	0.100288	0.0653235	0.146692	Female	Pancreas	NBAFAB	NA
45 to 49	0.0893145	0.0561596	0.131423	Female	Pancreas	NBAFAB	NA
50 to 54	0.194404	0.132909	0.275402	Female	Pancreas	NBAFAB	NA
55 to 59	0.148079	0.0847329	0.233516	Female	Pancreas	NBAFAB	NA
60 to 64	0.212322	0.116035	0.324315	Female	Pancreas	NBAFAB	NA
65 to 69	0.156315	0.0582165	0.312797	Female	Pancreas	NBAFAB	NA
70 to 74	0.229032	0.0851797	0.444048	Female	Pancreas	NBAFAB	NA
75 to 79	0.116064	0.0176983	0.288436	Female	Pancreas	NBAFAB	NA
80 to 84	0.114027	0.0157312	0.286172	Female	Pancreas	NBAFAB	NA
85 to 89	0.172558	0.0133639	0.540985	Female	Pancreas	NBAFAB	NA
90 and over	0.0878084	0.00669517	0.254419	Female	Pancreas	NBAFAB	NA
15 to 19	0.0415076	0.00114557	0.208949	Female	Pancreas	TM	NA
20 to 24	0.154772	0.064298	0.299089	Female	Pancreas	TM	NA
25 to 29	0.0607904	0.022131	0.13172	Female	Pancreas	TM	NA
30 to 34	0.174296	0.102694	0.270032	Female	Pancreas	TM	NA
35 to 39	0.150433	0.0963883	0.230696	Female	Pancreas	TM	NA
40 to 44	0.228788	0.155577	0.325695	Female	Pancreas	TM	NA
45 to 49	0.391843	0.287877	0.517269	Female	Pancreas	TM	NA
50 to 54	0.859934	0.691632	1.07245	Female	Pancreas	TM	NA
55 to 59	0.991259	0.782819	1.22895	Female	Pancreas	TM	NA
60 to 64	1.42987	1.12422	1.73596	Female	Pancreas	TM	NA
65 to 69	1.19305	0.855934	1.57034	Female	Pancreas	TM	NA
70 to 74	1.77679	1.30497	2.29412	Female	Pancreas	TM	NA
75 to 79	1.24698	0.782976	1.80787	Female	Pancreas	TM	NA
80 to 84	1.19759	0.775408	1.73881	Female	Pancreas	TM	NA
85 to 89	0.933967	0.433052	1.72296	Female	Pancreas	TM	NA
90 and over	0.530258	0.226067	0.946897	Female	Pancreas	TM	NA
15 to 19	0.00524176	4.42717e-07	0.047405	Female	Placenta	NBAFAB	Accessed
20 to 24	0.0573949	0.00119173	0.345899	Female	Placenta	NBAFAB	Accessed
25 to 29	0.0207226	0.00062441	0.119716	Female	Placenta	NBAFAB	Accessed
30 to 34	0.0355088	0.0100646	0.0960908	Female	Placenta	NBAFAB	Accessed
35 to 39	0.0315789	0.0158244	0.0551383	Female	Placenta	NBAFAB	Accessed
40 to 44	0.0160587	0.00590889	0.0363797	Female	Placenta	NBAFAB	Accessed
45 to 49	0.0080677	0.0026894	0.0187565	Female	Placenta	NBAFAB	Accessed
50 to 54	0.00446063	0.000967931	0.0135551	Female	Placenta	NBAFAB	Accessed
55 to 59	0.000162789	1.54863e-08	0.00131206	Female	Placenta	NBAFAB	Accessed
60 to 64	0.000141302	1.04813e-08	0.00125789	Female	Placenta	NBAFAB	Accessed
65 to 69	7.8572e-05	5.10484e-09	0.000746647	Female	Placenta	NBAFAB	Accessed
70 to 74	8.94208e-05	4.92614e-09	0.000783743	Female	Placenta	NBAFAB	Accessed
75 to 79	3.94209e-05	1.59765e-09	0.000323994	Female	Placenta	NBAFAB	Accessed
80 to 84	4.1615e-05	9.62137e-10	0.000382239	Female	Placenta	NBAFAB	Accessed
85 to 89	7.44004e-05	1.10661e-09	0.000694375	Female	Placenta	NBAFAB	Accessed
90 and over	6.7195e-05	6.18466e-10	0.000647865	Female	Placenta	NBAFAB	Accessed
15 to 19	0.00521837	4.49788e-07	0.0470921	Female	Placenta	NBAFAB	Both
20 to 24	0.0549824	0.00122767	0.34326	Female	Placenta	NBAFAB	Both
25 to 29	0.0205813	0.000596963	0.119705	Female	Placenta	NBAFAB	Both
30 to 34	0.0357514	0.00993863	0.0984495	Female	Placenta	NBAFAB	Both
35 to 39	0.0265391	0.013249	0.0475979	Female	Placenta	NBAFAB	Both
40 to 44	0.00523558	0.00197508	0.012392	Female	Placenta	NBAFAB	Both
45 to 49	0.0026604	0.00087439	0.00630506	Female	Placenta	NBAFAB	Both
50 to 54	0.00145398	0.000289437	0.00448823	Female	Placenta	NBAFAB	Both
55 to 59	5.30346e-05	4.74614e-09	0.000442878	Female	Placenta	NBAFAB	Both
60 to 64	4.62863e-05	3.58595e-09	0.000403613	Female	Placenta	NBAFAB	Both
65 to 69	2.7406e-05	1.65444e-09	0.000252797	Female	Placenta	NBAFAB	Both
70 to 74	3.03134e-05	1.69796e-09	0.000264995	Female	Placenta	NBAFAB	Both
75 to 79	1.31011e-05	5.61445e-10	0.000118395	Female	Placenta	NBAFAB	Both
80 to 84	1.30932e-05	3.10525e-10	0.000114278	Female	Placenta	NBAFAB	Both
85 to 89	2.46004e-05	3.35475e-10	0.000252912	Female	Placenta	NBAFAB	Both
90 and over	2.14437e-05	2.10431e-10	0.000222837	Female	Placenta	NBAFAB	Both
15 to 19	0.00500866	3.94644e-07	0.0445963	Female	Placenta	TM	Accessed
20 to 24	0.051645	0.00111173	0.320004	Female	Placenta	TM	Accessed
25 to 29	0.0235835	0.000690643	0.136118	Female	Placenta	TM	Accessed
30 to 34	0.0414527	0.0115312	0.114268	Female	Placenta	TM	Accessed
35 to 39	0.0709988	0.0356556	0.126567	Female	Placenta	TM	Accessed
40 to 44	0.0341419	0.0126692	0.0777449	Female	Placenta	TM	Accessed
45 to 49	0.033377	0.0122748	0.0743821	Female	Placenta	TM	Accessed
50 to 54	0.0182555	0.00416998	0.0558109	Female	Placenta	TM	Accessed
55 to 59	0.0009645	8.77431e-08	0.00801578	Female	Placenta	TM	Accessed
60 to 64	0.000946365	7.23325e-08	0.00837317	Female	Placenta	TM	Accessed
65 to 69	0.000581792	4.00625e-08	0.00518566	Female	Placenta	TM	Accessed
70 to 74	0.000615968	4.16995e-08	0.00564664	Female	Placenta	TM	Accessed
75 to 79	0.000350218	2.16756e-08	0.00322255	Female	Placenta	TM	Accessed
80 to 84	0.000419092	1.48411e-08	0.00366692	Female	Placenta	TM	Accessed
85 to 89	0.000422785	1.08481e-08	0.00375253	Female	Placenta	TM	Accessed
90 and over	0.000355094	5.62123e-09	0.00329247	Female	Placenta	TM	Accessed
15 to 19	0.00500866	3.94644e-07	0.0445963	Female	Placenta	TM	Both
20 to 24	0.051645	0.00111173	0.320004	Female	Placenta	TM	Both
25 to 29	0.0235835	0.000690643	0.136118	Female	Placenta	TM	Both
30 to 34	0.0414527	0.0115312	0.114268	Female	Placenta	TM	Both
35 to 39	0.0566285	0.0281516	0.0999104	Female	Placenta	TM	Both
40 to 44	0.00404173	0.00131484	0.0100672	Female	Placenta	TM	Both
45 to 49	0.00395941	0.00124217	0.00997956	Female	Placenta	TM	Both
50 to 54	0.00217455	0.00038906	0.00720914	Female	Placenta	TM	Both
55 to 59	0.000115462	1.0804e-08	0.00102422	Female	Placenta	TM	Both
60 to 64	0.00010876	8.20451e-09	0.00102331	Female	Placenta	TM	Both
65 to 69	7.11009e-05	4.51896e-09	0.000585532	Female	Placenta	TM	Both
70 to 74	7.41816e-05	4.27383e-09	0.000668492	Female	Placenta	TM	Both
75 to 79	4.18012e-05	2.46509e-09	0.000363743	Female	Placenta	TM	Both
80 to 84	4.70811e-05	1.60137e-09	0.000394937	Female	Placenta	TM	Both
85 to 89	5.05275e-05	1.18486e-09	0.000441661	Female	Placenta	TM	Both
90 and over	4.18258e-05	6.20155e-10	0.000386276	Female	Placenta	TM	Both
15 to 19	0.278883	0.157327	0.458528	Female	Sarcoma	NBAFAB	NA
20 to 24	0.165941	0.0691673	0.320632	Female	Sarcoma	NBAFAB	NA
25 to 29	0.13061	0.0735153	0.216352	Female	Sarcoma	NBAFAB	NA
30 to 34	0.0808376	0.0383311	0.146732	Female	Sarcoma	NBAFAB	NA
35 to 39	0.0197908	0.00808435	0.0435409	Female	Sarcoma	NBAFAB	NA
40 to 44	0.00948936	0.00201112	0.0307196	Female	Sarcoma	NBAFAB	NA
45 to 49	0.0161972	0.00751483	0.0308799	Female	Sarcoma	NBAFAB	NA
50 to 54	0.0203504	0.0109949	0.0350175	Female	Sarcoma	NBAFAB	NA
55 to 59	0.00970122	0.00440948	0.0179723	Female	Sarcoma	NBAFAB	NA
60 to 64	0.00853369	0.00347663	0.0160309	Female	Sarcoma	NBAFAB	NA
65 to 69	0.0072452	0.00242562	0.0159633	Female	Sarcoma	NBAFAB	NA
70 to 74	0.00624035	0.00204822	0.0135941	Female	Sarcoma	NBAFAB	NA
75 to 79	0.00151613	0.000199036	0.00465323	Female	Sarcoma	NBAFAB	NA
80 to 84	0.000830984	7.25825e-05	0.00314337	Female	Sarcoma	NBAFAB	NA
85 to 89	0.00167807	8.9762e-05	0.00648762	Female	Sarcoma	NBAFAB	NA
90 and over	0.00159206	0.000113146	0.00532144	Female	Sarcoma	NBAFAB	NA
15 to 19	0.259972	0.146912	0.427826	Female	Sarcoma	TM	NA
20 to 24	0.154772	0.064298	0.299089	Female	Sarcoma	TM	NA
25 to 29	0.151732	0.0861706	0.250692	Female	Sarcoma	TM	NA
30 to 34	0.0938164	0.0445845	0.169053	Female	Sarcoma	TM	NA
35 to 39	0.0452846	0.018175	0.099142	Female	Sarcoma	TM	NA
40 to 44	0.0216914	0.00453582	0.0693755	Female	Sarcoma	TM	NA
45 to 49	0.0708272	0.0353892	0.124003	Female	Sarcoma	TM	NA
50 to 54	0.0901858	0.0512492	0.145034	Female	Sarcoma	TM	NA
55 to 59	0.0651594	0.0377121	0.108607	Female	Sarcoma	TM	NA
60 to 64	0.0578502	0.0306534	0.0929475	Female	Sarcoma	TM	NA
65 to 69	0.055155	0.0316669	0.0890364	Female	Sarcoma	TM	NA
70 to 74	0.0484952	0.0265036	0.0794705	Female	Sarcoma	TM	NA
75 to 79	0.0162249	0.00703564	0.0310288	Female	Sarcoma	TM	NA
80 to 84	0.00860193	0.00258609	0.0212092	Female	Sarcoma	TM	NA
85 to 89	0.0090128	0.00232398	0.0258167	Female	Sarcoma	TM	NA
90 and over	0.00964879	0.0023944	0.0250818	Female	Sarcoma	TM	NA
15 to 19	0.00520494	4.05404e-07	0.043618	Female	SmallIntestineOther	NBAFAB	NA
20 to 24	0.056908	0.00119701	0.301976	Female	SmallIntestineOther	NBAFAB	NA
25 to 29	0.0372069	0.0102134	0.0965028	Female	SmallIntestineOther	NBAFAB	NA
30 to 34	0.0737028	0.0325077	0.148089	Female	SmallIntestineOther	NBAFAB	NA
35 to 39	0.0344183	0.0178376	0.0588863	Female	SmallIntestineOther	NBAFAB	NA
40 to 44	0.0695059	0.0438746	0.104959	Female	SmallIntestineOther	NBAFAB	NA
45 to 49	0.0409148	0.0237171	0.0647676	Female	SmallIntestineOther	NBAFAB	NA
50 to 54	0.0668082	0.0425477	0.0990877	Female	SmallIntestineOther	NBAFAB	NA
55 to 59	0.0534483	0.029625	0.0838401	Female	SmallIntestineOther	NBAFAB	NA
60 to 64	0.05799	0.0314256	0.093257	Female	SmallIntestineOther	NBAFAB	NA
65 to 69	0.0322017	0.011656	0.0623001	Female	SmallIntestineOther	NBAFAB	NA
70 to 74	0.0434758	0.0154258	0.0835056	Female	SmallIntestineOther	NBAFAB	NA
75 to 79	0.0240343	0.003445	0.0644191	Female	SmallIntestineOther	NBAFAB	NA
80 to 84	0.0180724	0.00236739	0.0473555	Female	SmallIntestineOther	NBAFAB	NA
85 to 89	0.0330913	0.00233076	0.0980842	Female	SmallIntestineOther	NBAFAB	NA
90 and over	0.0236709	0.0014729	0.0772543	Female	SmallIntestineOther	NBAFAB	NA
15 to 19	0.00485244	3.77799e-07	0.0406906	Female	SmallIntestineOther	TM	NA
20 to 24	0.0535086	0.00111466	0.293661	Female	SmallIntestineOther	TM	NA
25 to 29	0.0431085	0.0118474	0.111775	Female	SmallIntestineOther	TM	NA
30 to 34	0.085488	0.0377653	0.172549	Female	SmallIntestineOther	TM	NA
35 to 39	0.0782857	0.0407602	0.134214	Female	SmallIntestineOther	TM	NA
40 to 44	0.158973	0.102924	0.234933	Female	SmallIntestineOther	TM	NA
45 to 49	0.180991	0.12083	0.262306	Female	SmallIntestineOther	TM	NA
50 to 54	0.29363	0.211333	0.400219	Female	SmallIntestineOther	TM	NA
55 to 59	0.365505	0.274829	0.476038	Female	SmallIntestineOther	TM	NA
60 to 64	0.39463	0.300191	0.50597	Female	SmallIntestineOther	TM	NA
65 to 69	0.251413	0.175737	0.343017	Female	SmallIntestineOther	TM	NA
70 to 74	0.336571	0.232308	0.451628	Female	SmallIntestineOther	TM	NA
75 to 79	0.259292	0.160016	0.383381	Female	SmallIntestineOther	TM	NA
80 to 84	0.197799	0.119557	0.301101	Female	SmallIntestineOther	TM	NA
85 to 89	0.184874	0.0847893	0.318219	Female	SmallIntestineOther	TM	NA
90 and over	0.135724	0.0588121	0.242307	Female	SmallIntestineOther	TM	NA
15 to 19	0.0445556	0.0012263	0.223882	Female	ThymusMediastinum	NBAFAB	NA
20 to 24	0.0735779	0.0152881	0.214071	Female	ThymusMediastinum	NBAFAB	NA
25 to 29	0.0523337	0.0190305	0.114044	Female	ThymusMediastinum	NBAFAB	NA
30 to 34	0.0427238	0.0140425	0.0968214	Female	ThymusMediastinum	NBAFAB	NA
35 to 39	0.0147465	0.00484244	0.0364553	Female	ThymusMediastinum	NBAFAB	NA
40 to 44	0.0293617	0.0139863	0.0553447	Female	ThymusMediastinum	NBAFAB	NA
45 to 49	0.0149195	0.0067009	0.0290309	Female	ThymusMediastinum	NBAFAB	NA
50 to 54	0.0252742	0.0143875	0.041644	Female	ThymusMediastinum	NBAFAB	NA
55 to 59	0.016864	0.00860717	0.0295085	Female	ThymusMediastinum	NBAFAB	NA
60 to 64	0.0142139	0.00640089	0.0246007	Female	ThymusMediastinum	NBAFAB	NA
65 to 69	0.00665455	0.00220084	0.0147258	Female	ThymusMediastinum	NBAFAB	NA
70 to 74	0.0106964	0.0037383	0.0220389	Female	ThymusMediastinum	NBAFAB	NA
75 to 79	0.00503042	0.000704339	0.0139608	Female	ThymusMediastinum	NBAFAB	NA
80 to 84	0.00313413	0.00038876	0.00924816	Female	ThymusMediastinum	NBAFAB	NA
85 to 89	0.00225006	0.000133533	0.00802116	Female	ThymusMediastinum	NBAFAB	NA
90 and over	0.00159206	0.000113146	0.00532144	Female	ThymusMediastinum	NBAFAB	NA
15 to 19	0.0415076	0.00114557	0.208949	Female	ThymusMediastinum	TM	NA
20 to 24	0.0686264	0.014254	0.199904	Female	ThymusMediastinum	TM	NA
25 to 29	0.0607904	0.022131	0.13172	Female	ThymusMediastinum	TM	NA
30 to 34	0.0495454	0.0164656	0.111836	Female	ThymusMediastinum	TM	NA
35 to 39	0.0337715	0.0110756	0.0846497	Female	ThymusMediastinum	TM	NA
40 to 44	0.066972	0.0327182	0.125831	Female	ThymusMediastinum	TM	NA
45 to 49	0.0652225	0.0315426	0.117229	Female	ThymusMediastinum	TM	NA
50 to 54	0.111967	0.0680547	0.172457	Female	ThymusMediastinum	TM	NA
55 to 59	0.113132	0.0738516	0.167127	Female	ThymusMediastinum	TM	NA
60 to 64	0.0961622	0.0585365	0.141464	Female	ThymusMediastinum	TM	NA
65 to 69	0.0506494	0.0286393	0.0828095	Female	ThymusMediastinum	TM	NA
70 to 74	0.0830966	0.0508642	0.125439	Female	ThymusMediastinum	TM	NA
75 to 79	0.0539503	0.0307534	0.0836939	Female	ThymusMediastinum	TM	NA
80 to 84	0.0327867	0.0170181	0.0569308	Female	ThymusMediastinum	TM	NA
85 to 89	0.0121426	0.00371058	0.0314046	Female	ThymusMediastinum	TM	NA
90 and over	0.00964879	0.0023944	0.0250818	Female	ThymusMediastinum	TM	NA
15 to 19	0.083211	0.0234325	0.20769	Female	Urinary	NBAFAB	NA
20 to 24	0.147173	0.0574122	0.29876	Female	Urinary	NBAFAB	NA
25 to 29	0.138479	0.0794156	0.226209	Female	Urinary	NBAFAB	NA
30 to 34	0.374316	0.269171	0.499062	Female	Urinary	NBAFAB	NA
35 to 39	0.168308	0.119971	0.229434	Female	Urinary	NBAFAB	NA
40 to 44	0.30083	0.222676	0.390503	Female	Urinary	NBAFAB	NA
45 to 49	0.235654	0.15642	0.329583	Female	Urinary	NBAFAB	NA
50 to 54	0.377245	0.257315	0.521377	Female	Urinary	NBAFAB	NA
55 to 59	0.305734	0.175909	0.476824	Female	Urinary	NBAFAB	NA
60 to 64	0.324946	0.17966	0.499256	Female	Urinary	NBAFAB	NA
65 to 69	0.241717	0.0897337	0.482567	Female	Urinary	NBAFAB	NA
70 to 74	0.333587	0.124977	0.643741	Female	Urinary	NBAFAB	NA
75 to 79	0.154636	0.0235764	0.384654	Female	Urinary	NBAFAB	NA
80 to 84	0.146256	0.0202	0.368355	Female	Urinary	NBAFAB	NA
85 to 89	0.217213	0.0167511	0.679467	Female	Urinary	NBAFAB	NA
90 and over	0.105859	0.00803728	0.306771	Female	Urinary	NBAFAB	NA
15 to 19	0.0775585	0.0218093	0.193734	Female	Urinary	TM	NA
20 to 24	0.137269	0.0533689	0.277823	Female	Urinary	TM	NA
25 to 29	0.160874	0.092699	0.26213	Female	Urinary	TM	NA
30 to 34	0.434735	0.31356	0.576179	Female	Urinary	TM	NA
35 to 39	0.384559	0.286713	0.513654	Female	Urinary	TM	NA
40 to 44	0.686465	0.540408	0.866091	Female	Urinary	TM	NA
45 to 49	1.0347	0.811793	1.274	Female	Urinary	TM	NA
50 to 54	1.66842	1.37213	2.01762	Female	Urinary	TM	NA
55 to 59	2.046	1.6396	2.49431	Female	Urinary	TM	NA
60 to 64	2.18771	1.74026	2.63845	Female	Urinary	TM	NA
65 to 69	1.84507	1.32957	2.41092	Female	Urinary	TM	NA
70 to 74	2.58769	1.89971	3.34657	Female	Urinary	TM	NA
75 to 79	1.6615	1.0518	2.40951	Female	Urinary	TM	NA
80 to 84	1.53616	0.993666	2.22367	Female	Urinary	TM	NA
85 to 89	1.17552	0.546576	2.16624	Female	Urinary	TM	NA
90 and over	0.639251	0.273065	1.14037	Female	Urinary	TM	NA
15 to 19	0.045421	0.00132623	0.262879	Female	Uterus	NBAFAB	Accessed
20 to 24	0.105849	0.0318097	0.256218	Female	Uterus	NBAFAB	Accessed
25 to 29	0.186229	0.117344	0.294023	Female	Uterus	NBAFAB	Accessed
30 to 34	0.55511	0.415734	0.717424	Female	Uterus	NBAFAB	Accessed
35 to 39	0.303365	0.224452	0.40188	Female	Uterus	NBAFAB	Accessed
40 to 44	0.433249	0.32792	0.55561	Female	Uterus	NBAFAB	Accessed
45 to 49	0.364012	0.251532	0.516794	Female	Uterus	NBAFAB	Accessed
50 to 54	0.863781	0.603171	1.1805	Female	Uterus	NBAFAB	Accessed
55 to 59	0.582813	0.339404	0.905813	Female	Uterus	NBAFAB	Accessed
60 to 64	0.651607	0.367543	1.00103	Female	Uterus	NBAFAB	Accessed
65 to 69	0.363232	0.137461	0.678189	Female	Uterus	NBAFAB	Accessed
70 to 74	0.387524	0.144871	0.739702	Female	Uterus	NBAFAB	Accessed
75 to 79	0.164506	0.0246632	0.42977	Female	Uterus	NBAFAB	Accessed
80 to 84	0.102449	0.0138653	0.27448	Female	Uterus	NBAFAB	Accessed
85 to 89	0.121332	0.0102954	0.390632	Female	Uterus	NBAFAB	Accessed
90 and over	0.0433051	0.00309948	0.137307	Female	Uterus	NBAFAB	Accessed
15 to 19	0.045584	0.00138245	0.262879	Female	Uterus	NBAFAB	Both
20 to 24	0.107762	0.0333844	0.257006	Female	Uterus	NBAFAB	Both
25 to 29	0.186664	0.116311	0.294023	Female	Uterus	NBAFAB	Both
30 to 34	0.554695	0.41376	0.719052	Female	Uterus	NBAFAB	Both
35 to 39	0.253946	0.187094	0.334842	Female	Uterus	NBAFAB	Both
40 to 44	0.142046	0.0913154	0.205156	Female	Uterus	NBAFAB	Both
45 to 49	0.119754	0.0722567	0.185001	Female	Uterus	NBAFAB	Both
50 to 54	0.283956	0.176165	0.426453	Female	Uterus	NBAFAB	Both
55 to 59	0.19173	0.0988726	0.326507	Female	Uterus	NBAFAB	Both
60 to 64	0.213949	0.114162	0.369354	Female	Uterus	NBAFAB	Both
65 to 69	0.119083	0.0412548	0.240894	Female	Uterus	NBAFAB	Both
70 to 74	0.127301	0.0452516	0.257938	Female	Uterus	NBAFAB	Both
75 to 79	0.0539595	0.00714653	0.14963	Female	Uterus	NBAFAB	Both
80 to 84	0.0333675	0.00408487	0.0923176	Female	Uterus	NBAFAB	Both
85 to 89	0.0391143	0.0033839	0.129304	Female	Uterus	NBAFAB	Both
90 and over	0.0141296	0.00105928	0.0455189	Female	Uterus	NBAFAB	Both
15 to 19	0.0427851	0.00121725	0.244617	Female	Uterus	TM	Accessed
20 to 24	0.100053	0.0304987	0.239088	Female	Uterus	TM	Accessed
25 to 29	0.217041	0.136204	0.342359	Female	Uterus	TM	Accessed
30 to 34	0.644268	0.482299	0.835019	Female	Uterus	TM	Accessed
35 to 39	0.680971	0.533664	0.855135	Female	Uterus	TM	Accessed
40 to 44	0.921134	0.74038	1.1388	Female	Uterus	TM	Accessed
45 to 49	1.50176	1.22774	1.83373	Female	Uterus	TM	Accessed
50 to 54	3.56854	2.97801	4.24958	Female	Uterus	TM	Accessed
55 to 59	3.66473	2.96986	4.50051	Female	Uterus	TM	Accessed
60 to 64	4.14336	3.29703	5.00231	Female	Uterus	TM	Accessed
65 to 69	2.62362	1.9017	3.40403	Female	Uterus	TM	Accessed
70 to 74	2.79976	2.03088	3.63809	Female	Uterus	TM	Accessed
75 to 79	1.61705	1.03979	2.33702	Female	Uterus	TM	Accessed
80 to 84	0.995632	0.648595	1.44385	Female	Uterus	TM	Accessed
85 to 89	0.611163	0.280698	1.10392	Female	Uterus	TM	Accessed
90 and over	0.233843	0.100173	0.424553	Female	Uterus	TM	Accessed
15 to 19	0.0427851	0.00121725	0.244617	Female	Uterus	TM	Both
20 to 24	0.100053	0.0304987	0.239088	Female	Uterus	TM	Both
25 to 29	0.217041	0.136204	0.342359	Female	Uterus	TM	Both
30 to 34	0.644268	0.482299	0.835019	Female	Uterus	TM	Both
35 to 39	0.543137	0.423979	0.679217	Female	Uterus	TM	Both
40 to 44	0.108938	0.0564302	0.177717	Female	Uterus	TM	Both
45 to 49	0.177879	0.0948493	0.297251	Female	Uterus	TM	Both
50 to 54	0.422625	0.221529	0.703789	Female	Uterus	TM	Both
55 to 59	0.433989	0.229923	0.730078	Female	Uterus	TM	Both
60 to 64	0.490962	0.2542	0.830955	Female	Uterus	TM	Both
65 to 69	0.310346	0.157661	0.536848	Female	Uterus	TM	Both
70 to 74	0.331487	0.174989	0.55404	Female	Uterus	TM	Both
75 to 79	0.191673	0.0851753	0.351298	Female	Uterus	TM	Both
80 to 84	0.117737	0.0571398	0.216123	Female	Uterus	TM	Both
85 to 89	0.0720561	0.0272426	0.150908	Female	Uterus	TM	Both
90 and over	0.0276919	0.0100557	0.0582807	Female	Uterus	TM	Both
15 to 19	0.00532001	4.42717e-07	0.047742	Female	Vagina	NBAFAB	Accessed
20 to 24	0.0573218	0.00119173	0.345899	Female	Vagina	NBAFAB	Accessed
25 to 29	0.00264832	2.5414e-07	0.0220021	Female	Vagina	NBAFAB	Accessed
30 to 34	0.0289239	0.00585602	0.0877399	Female	Vagina	NBAFAB	Accessed
35 to 39	0.0168832	0.00642096	0.0381284	Female	Vagina	NBAFAB	Accessed
40 to 44	0.0185337	0.00731851	0.0397216	Female	Vagina	NBAFAB	Accessed
45 to 49	0.00942591	0.00333438	0.0205251	Female	Vagina	NBAFAB	Accessed
50 to 54	0.0199418	0.0105915	0.0360768	Female	Vagina	NBAFAB	Accessed
55 to 59	0.014608	0.007308	0.0260121	Female	Vagina	NBAFAB	Accessed
60 to 64	0.0087991	0.00367672	0.0163156	Female	Vagina	NBAFAB	Accessed
65 to 69	0.00772426	0.00270555	0.0160322	Female	Vagina	NBAFAB	Accessed
70 to 74	0.0115942	0.00410288	0.024077	Female	Vagina	NBAFAB	Accessed
75 to 79	0.00301057	0.000387572	0.00859312	Female	Vagina	NBAFAB	Accessed
80 to 84	0.00332342	0.000442238	0.00969098	Female	Vagina	NBAFAB	Accessed
85 to 89	0.00474221	0.000342698	0.0161309	Female	Vagina	NBAFAB	Accessed
90 and over	0.00274303	0.000198966	0.00889236	Female	Vagina	NBAFAB	Accessed
15 to 19	0.00529368	4.42717e-07	0.0489715	Female	Vagina	NBAFAB	Both
20 to 24	0.0547961	0.00121707	0.34326	Female	Vagina	NBAFAB	Both
25 to 29	0.00260206	2.37082e-07	0.0218319	Female	Vagina	NBAFAB	Both
30 to 34	0.0288773	0.00617249	0.0858159	Female	Vagina	NBAFAB	Both
35 to 39	0.0154524	0.00582197	0.0351626	Female	Vagina	NBAFAB	Both
40 to 44	0.0115371	0.00454768	0.0250259	Female	Vagina	NBAFAB	Both
45 to 49	0.00588949	0.00205528	0.0127669	Female	Vagina	NBAFAB	Both
50 to 54	0.0123568	0.00617701	0.0218449	Female	Vagina	NBAFAB	Both
55 to 59	0.00909551	0.00450884	0.0164386	Female	Vagina	NBAFAB	Both
60 to 64	0.00547612	0.00227642	0.0102557	Female	Vagina	NBAFAB	Both
65 to 69	0.00480706	0.00166672	0.0102287	Female	Vagina	NBAFAB	Both
70 to 74	0.00722085	0.00249538	0.0153053	Female	Vagina	NBAFAB	Both
75 to 79	0.00186687	0.000247479	0.00534823	Female	Vagina	NBAFAB	Both
80 to 84	0.00206676	0.000264244	0.00614571	Female	Vagina	NBAFAB	Both
85 to 89	0.00293955	0.000208839	0.0103448	Female	Vagina	NBAFAB	Both
90 and over	0.00171295	0.000122817	0.00580221	Female	Vagina	NBAFAB	Both
15 to 19	0.00493468	4.14362e-07	0.0439805	Female	Vagina	TM	Accessed
20 to 24	0.0522356	0.00111173	0.320004	Female	Vagina	TM	Accessed
25 to 29	0.00302799	2.75748e-07	0.0255064	Female	Vagina	TM	Accessed
30 to 34	0.0334197	0.00666976	0.102215	Female	Vagina	TM	Accessed
35 to 39	0.0384885	0.0146939	0.0896772	Female	Vagina	TM	Accessed
40 to 44	0.0417169	0.0168909	0.0903132	Female	Vagina	TM	Accessed
45 to 49	0.0409875	0.0153031	0.0851668	Female	Vagina	TM	Accessed
50 to 54	0.0873259	0.0489539	0.147321	Female	Vagina	TM	Accessed
55 to 59	0.0973474	0.062319	0.148961	Female	Vagina	TM	Accessed
60 to 64	0.0587587	0.0317756	0.0950117	Female	Vagina	TM	Accessed
65 to 69	0.0597339	0.0352744	0.0932201	Female	Vagina	TM	Accessed
70 to 74	0.088957	0.0556478	0.131421	Female	Vagina	TM	Accessed
75 to 79	0.0313381	0.0158786	0.0519763	Female	Vagina	TM	Accessed
80 to 84	0.0344345	0.0183604	0.0590783	Female	Vagina	TM	Accessed
85 to 89	0.0261658	0.0102926	0.0533045	Female	Vagina	TM	Accessed
90 and over	0.016078	0.00502374	0.0361951	Female	Vagina	TM	Accessed
15 to 19	0.00495035	3.90036e-07	0.0457333	Female	Vagina	TM	Both
20 to 24	0.0503648	0.00113374	0.31608	Female	Vagina	TM	Both
25 to 29	0.00307583	2.75748e-07	0.02548	Female	Vagina	TM	Both
30 to 34	0.0334931	0.00712874	0.102215	Female	Vagina	TM	Both
35 to 39	0.0335898	0.0129295	0.0783454	Female	Vagina	TM	Both
40 to 44	0.0189022	0.00694093	0.039505	Female	Vagina	TM	Both
45 to 49	0.0186657	0.00670801	0.0384045	Female	Vagina	TM	Both
50 to 54	0.0393345	0.0212918	0.0702382	Female	Vagina	TM	Both
55 to 59	0.0440844	0.0263526	0.0718915	Female	Vagina	TM	Both
60 to 64	0.0265619	0.0134864	0.0456051	Female	Vagina	TM	Both
65 to 69	0.0269454	0.0154637	0.0446556	Female	Vagina	TM	Both
70 to 74	0.0402445	0.0240964	0.0613962	Female	Vagina	TM	Both
75 to 79	0.0141747	0.00699609	0.0250426	Female	Vagina	TM	Both
80 to 84	0.0155831	0.00785377	0.0273837	Female	Vagina	TM	Both
85 to 89	0.0116919	0.00462367	0.0253045	Female	Vagina	TM	Both
90 and over	0.00723661	0.00238955	0.0170397	Female	Vagina	TM	Both
15 to 19	0.00520494	4.05404e-07	0.043618	Female	Vulva	NBAFAB	NA
20 to 24	0.00578955	4.36876e-07	0.052047	Female	Vulva	NBAFAB	NA
25 to 29	0.0222754	0.00263399	0.0838429	Female	Vulva	NBAFAB	NA
30 to 34	0.0822969	0.0386321	0.151621	Female	Vulva	NBAFAB	NA
35 to 39	0.0883574	0.0564589	0.128876	Female	Vulva	NBAFAB	NA
40 to 44	0.0959181	0.0623905	0.141022	Female	Vulva	NBAFAB	NA
45 to 49	0.0737036	0.0464967	0.108483	Female	Vulva	NBAFAB	NA
50 to 54	0.109121	0.0726491	0.15848	Female	Vulva	NBAFAB	NA
55 to 59	0.0613287	0.0344175	0.0998194	Female	Vulva	NBAFAB	NA
60 to 64	0.0622652	0.0332061	0.0980745	Female	Vulva	NBAFAB	NA
65 to 69	0.0396075	0.0150844	0.0805229	Female	Vulva	NBAFAB	NA
70 to 74	0.0415551	0.0146164	0.0834755	Female	Vulva	NBAFAB	NA
75 to 79	0.0255985	0.00370056	0.0665129	Female	Vulva	NBAFAB	NA
80 to 84	0.0208864	0.00278937	0.0550309	Female	Vulva	NBAFAB	NA
85 to 89	0.0359762	0.00303333	0.115381	Female	Vulva	NBAFAB	NA
90 and over	0.0210807	0.00159209	0.0647317	Female	Vulva	NBAFAB	NA
15 to 19	0.00485244	3.77799e-07	0.0406906	Female	Vulva	TM	NA
20 to 24	0.00545052	4.07927e-07	0.0500617	Female	Vulva	TM	NA
25 to 29	0.025666	0.00307325	0.0958822	Female	Vulva	TM	NA
30 to 34	0.095703	0.0449921	0.176984	Female	Vulva	TM	NA
35 to 39	0.202355	0.134976	0.292147	Female	Vulva	TM	NA
40 to 44	0.218995	0.150138	0.315648	Female	Vulva	TM	NA
45 to 49	0.323728	0.232035	0.436643	Female	Vulva	TM	NA
50 to 54	0.482991	0.376314	0.626634	Female	Vulva	TM	NA
55 to 59	0.410495	0.312031	0.526703	Female	Vulva	TM	NA
60 to 64	0.421082	0.323742	0.539713	Female	Vulva	TM	NA
65 to 69	0.300861	0.210358	0.406421	Female	Vulva	TM	NA
70 to 74	0.322243	0.222742	0.434999	Female	Vulva	TM	NA
75 to 79	0.271225	0.170417	0.397397	Female	Vulva	TM	NA
80 to 84	0.221026	0.135436	0.330718	Female	Vulva	TM	NA
85 to 89	0.194427	0.0919687	0.362926	Female	Vulva	TM	NA
90 and over	0.124918	0.0543867	0.219776	Female	Vulva	TM	NA
15 to 19	0.00237995	1.9294e-07	0.0200792	Male	Anal	NBAMAB	NA
20 to 24	0.0027128	2.16073e-07	0.025198	Male	Anal	NBAMAB	NA
25 to 29	0.0109919	0.00128609	0.0413651	Male	Anal	NBAMAB	NA
30 to 34	0.0188004	0.00499205	0.0490938	Male	Anal	NBAMAB	NA
35 to 39	0.0115873	0.004629	0.0244743	Male	Anal	NBAMAB	NA
40 to 44	0.027196	0.0149016	0.0464837	Male	Anal	NBAMAB	NA
45 to 49	0.0174454	0.00852695	0.030171	Male	Anal	NBAMAB	NA
50 to 54	0.0224328	0.0127351	0.0381655	Male	Anal	NBAMAB	NA
55 to 59	0.0207464	0.0091647	0.0398075	Male	Anal	NBAMAB	NA
60 to 64	0.0222356	0.00903538	0.0411384	Male	Anal	NBAMAB	NA
65 to 69	0.0128937	0.00296739	0.0313927	Male	Anal	NBAMAB	NA
70 to 74	0.016255	0.0038605	0.0386844	Male	Anal	NBAMAB	NA
75 to 79	0.00641209	0.000381694	0.0197207	Male	Anal	NBAMAB	NA
80 to 84	0.004777	0.000355835	0.0159082	Male	Anal	NBAMAB	NA
85 to 89	0.0123699	0.000516372	0.0425978	Male	Anal	NBAMAB	NA
90 and over	0.00439471	0.000154363	0.0156269	Male	Anal	NBAMAB	NA
15 to 19	0.00269671	2.20547e-07	0.0227102	Male	Anal	TW	NA
20 to 24	0.00303921	2.4259e-07	0.0279527	Male	Anal	TW	NA
25 to 29	0.018913	0.00223219	0.0713777	Male	Anal	TW	NA
30 to 34	0.0323066	0.00878727	0.0827647	Male	Anal	TW	NA
35 to 39	0.042329	0.0181822	0.0840288	Male	Anal	TW	NA
40 to 44	0.0995686	0.0589988	0.161317	Male	Anal	TW	NA
45 to 49	0.137112	0.0843634	0.207352	Male	Anal	TW	NA
50 to 54	0.177997	0.12249	0.259245	Male	Anal	TW	NA
55 to 59	0.202365	0.145147	0.272908	Male	Anal	TW	NA
60 to 64	0.216176	0.157151	0.290459	Male	Anal	TW	NA
65 to 69	0.128553	0.0833642	0.186516	Male	Anal	TW	NA
70 to 74	0.168098	0.108477	0.236939	Male	Anal	TW	NA
75 to 79	0.0863401	0.0499033	0.133442	Male	Anal	TW	NA
80 to 84	0.0633543	0.0340714	0.102796	Male	Anal	TW	NA
85 to 89	0.0653581	0.0258111	0.13802	Male	Anal	TW	NA
90 and over	0.0246671	0.00692717	0.0577141	Male	Anal	TW	NA
15 to 19	0.00237995	1.9294e-07	0.0200792	Male	Biliary	NBAMAB	NA
20 to 24	0.0027128	2.16073e-07	0.025198	Male	Biliary	NBAMAB	NA
25 to 29	0.0109919	0.00128609	0.0413651	Male	Biliary	NBAMAB	NA
30 to 34	0.0226628	0.00715141	0.0538691	Male	Biliary	NBAMAB	NA
35 to 39	0.0102638	0.00384055	0.0227791	Male	Biliary	NBAMAB	NA
40 to 44	0.018025	0.00885041	0.0338274	Male	Biliary	NBAMAB	NA
45 to 49	0.0161327	0.00771517	0.0281492	Male	Biliary	NBAMAB	NA
50 to 54	0.0243294	0.0139372	0.0409684	Male	Biliary	NBAMAB	NA
55 to 59	0.0207464	0.0091647	0.0398075	Male	Biliary	NBAMAB	NA
60 to 64	0.0294182	0.0121842	0.0532738	Male	Biliary	NBAMAB	NA
65 to 69	0.0274986	0.00642272	0.0660239	Male	Biliary	NBAMAB	NA
70 to 74	0.0347615	0.00824388	0.0805294	Male	Biliary	NBAMAB	NA
75 to 79	0.0232525	0.00141375	0.0684791	Male	Biliary	NBAMAB	NA
80 to 84	0.0210326	0.00160311	0.0660576	Male	Biliary	NBAMAB	NA
85 to 89	0.0363524	0.00163919	0.124123	Male	Biliary	NBAMAB	NA
90 and over	0.0190329	0.000738633	0.0646175	Male	Biliary	NBAMAB	NA
15 to 19	0.00269671	2.20547e-07	0.0227102	Male	Biliary	TW	NA
20 to 24	0.00303921	2.4259e-07	0.0279527	Male	Biliary	TW	NA
25 to 29	0.018913	0.00223219	0.0713777	Male	Biliary	TW	NA
30 to 34	0.0389746	0.0125334	0.0910283	Male	Biliary	TW	NA
35 to 39	0.0374763	0.0150053	0.0776611	Male	Biliary	TW	NA
40 to 44	0.0659668	0.0343537	0.118659	Male	Biliary	TW	NA
45 to 49	0.126797	0.076648	0.194581	Male	Biliary	TW	NA
50 to 54	0.193017	0.134945	0.2777	Male	Biliary	TW	NA
55 to 59	0.202365	0.145147	0.272908	Male	Biliary	TW	NA
60 to 64	0.286023	0.21127	0.376851	Male	Biliary	TW	NA
65 to 69	0.274603	0.184405	0.38852	Male	Biliary	TW	NA
70 to 74	0.359391	0.238097	0.492935	Male	Biliary	TW	NA
75 to 79	0.312274	0.191497	0.463634	Male	Biliary	TW	NA
80 to 84	0.281169	0.167959	0.4261	Male	Biliary	TW	NA
85 to 89	0.191912	0.0785426	0.390369	Male	Biliary	TW	NA
90 and over	0.105559	0.0369495	0.208642	Male	Biliary	TW	NA
15 to 19	0.0845194	6.97828e-06	0.744985	Male	Breast	NBAMAB	Accessed
20 to 24	0.0964198	6.99603e-06	0.86012	Male	Breast	NBAMAB	Accessed
25 to 29	0.0461923	3.67487e-06	0.431069	Male	Breast	NBAMAB	Accessed
30 to 34	0.393873	0.00878814	2.238	Male	Breast	NBAMAB	Accessed
35 to 39	0.189507	0.0336188	0.613226	Male	Breast	NBAMAB	Accessed
40 to 44	0.416874	0.137585	0.985956	Male	Breast	NBAMAB	Accessed
45 to 49	0.420927	0.155744	0.902766	Male	Breast	NBAMAB	Accessed
50 to 54	0.681153	0.271866	1.35985	Male	Breast	NBAMAB	Accessed
55 to 59	0.332328	0.111134	0.753546	Male	Breast	NBAMAB	Accessed
60 to 64	0.582496	0.193861	1.29387	Male	Breast	NBAMAB	Accessed
65 to 69	0.320633	0.0604603	0.829326	Male	Breast	NBAMAB	Accessed
70 to 74	0.536912	0.102297	1.45331	Male	Breast	NBAMAB	Accessed
75 to 79	0.258809	0.0181621	0.817752	Male	Breast	NBAMAB	Accessed
80 to 84	0.207593	0.0134348	0.698643	Male	Breast	NBAMAB	Accessed
85 to 89	0.467111	0.0190203	1.70831	Male	Breast	NBAMAB	Accessed
90 and over	0.231795	0.0109408	0.933294	Male	Breast	NBAMAB	Accessed
15 to 19	0.110731	8.95476e-06	1.02334	Male	Breast	NBAMAB	Both
20 to 24	0.12209	9.33861e-06	1.07212	Male	Breast	NBAMAB	Both
25 to 29	0.0574632	4.84966e-06	0.539804	Male	Breast	NBAMAB	Both
30 to 34	0.467434	0.0121698	2.90744	Male	Breast	NBAMAB	Both
35 to 39	0.236237	0.0419858	0.742617	Male	Breast	NBAMAB	Both
40 to 44	0.524015	0.171693	1.23878	Male	Breast	NBAMAB	Both
45 to 49	0.528154	0.199991	1.12788	Male	Breast	NBAMAB	Both
50 to 54	0.858312	0.344599	1.71452	Male	Breast	NBAMAB	Both
55 to 59	0.41417	0.134483	0.929709	Male	Breast	NBAMAB	Both
60 to 64	0.731052	0.25633	1.57691	Male	Breast	NBAMAB	Both
65 to 69	0.400983	0.0777156	1.05376	Male	Breast	NBAMAB	Both
70 to 74	0.679784	0.128143	1.84487	Male	Breast	NBAMAB	Both
75 to 79	0.327711	0.0221362	1.02374	Male	Breast	NBAMAB	Both
80 to 84	0.258586	0.0181018	0.852857	Male	Breast	NBAMAB	Both
85 to 89	0.582323	0.0233559	2.04587	Male	Breast	NBAMAB	Both
90 and over	0.28706	0.0132812	1.13577	Male	Breast	NBAMAB	Both
15 to 19	0.101883	8.64087e-06	0.941455	Male	Breast	TW	Accessed
20 to 24	0.118987	8.62229e-06	1.06298	Male	Breast	TW	Accessed
25 to 29	0.0861876	7.22092e-06	0.775868	Male	Breast	TW	Accessed
30 to 34	0.721642	0.0169764	4.29183	Male	Breast	TW	Accessed
35 to 39	0.74165	0.136005	2.36972	Male	Breast	TW	Accessed
40 to 44	1.64545	0.564454	3.78056	Male	Breast	TW	Accessed
45 to 49	3.59746	1.64998	7.07872	Male	Breast	TW	Accessed
50 to 54	5.74711	2.85341	10.3488	Male	Breast	TW	Accessed
55 to 59	3.46005	1.70799	6.26606	Male	Breast	TW	Accessed
60 to 64	6.08873	3.13711	10.7638	Male	Breast	TW	Accessed
65 to 69	3.50443	1.65061	6.39742	Male	Breast	TW	Accessed
70 to 74	5.98625	2.98753	10.495	Male	Breast	TW	Accessed
75 to 79	3.66608	1.71671	6.8528	Male	Breast	TW	Accessed
80 to 84	3.08155	1.39308	6.15249	Male	Breast	TW	Accessed
85 to 89	2.64349	0.88042	6.03178	Male	Breast	TW	Accessed
90 and over	1.31694	0.384936	3.17009	Male	Breast	TW	Accessed
15 to 19	0.127701	1.04762e-05	1.16388	Male	Breast	TW	Both
20 to 24	0.144034	1.08149e-05	1.2448	Male	Breast	TW	Both
25 to 29	0.10161	8.57474e-06	0.928046	Male	Breast	TW	Both
30 to 34	0.826697	0.0225149	5.37978	Male	Breast	TW	Both
35 to 39	0.887304	0.160573	2.89034	Male	Breast	TW	Both
40 to 44	1.98371	0.671419	4.58561	Male	Breast	TW	Both
45 to 49	4.31974	1.92673	8.5281	Male	Breast	TW	Both
50 to 54	6.90232	3.503	12.2688	Male	Breast	TW	Both
55 to 59	4.14877	2.02883	7.47027	Male	Breast	TW	Both
60 to 64	7.33452	3.79125	13.0049	Male	Breast	TW	Both
65 to 69	4.20669	1.96282	7.6475	Male	Breast	TW	Both
70 to 74	7.19152	3.57677	12.6257	Male	Breast	TW	Both
75 to 79	4.41525	2.04217	8.17605	Male	Breast	TW	Both
80 to 84	3.70845	1.65375	7.48527	Male	Breast	TW	Both
85 to 89	3.14668	1.06246	7.33074	Male	Breast	TW	Both
90 and over	1.58536	0.442521	3.64278	Male	Breast	TW	Both
15 to 19	0.349341	0.245825	0.488728	Male	CNSEye	NBAMAB	NA
20 to 24	0.36572	0.246327	0.511307	Male	CNSEye	NBAMAB	NA
25 to 29	0.317325	0.233984	0.417685	Male	CNSEye	NBAMAB	NA
30 to 34	0.367043	0.276737	0.473873	Male	CNSEye	NBAMAB	NA
35 to 39	0.133699	0.0902489	0.187338	Male	CNSEye	NBAMAB	NA
40 to 44	0.168175	0.113508	0.231666	Male	CNSEye	NBAMAB	NA
45 to 49	0.0873398	0.049475	0.137191	Male	CNSEye	NBAMAB	NA
50 to 54	0.149781	0.0887061	0.227986	Male	CNSEye	NBAMAB	NA
55 to 59	0.0865679	0.0391437	0.155608	Male	CNSEye	NBAMAB	NA
60 to 64	0.0965255	0.0404056	0.172692	Male	CNSEye	NBAMAB	NA
65 to 69	0.0627947	0.0139891	0.14994	Male	CNSEye	NBAMAB	NA
70 to 74	0.0764315	0.0194242	0.174514	Male	CNSEye	NBAMAB	NA
75 to 79	0.04002	0.0034203	0.117987	Male	CNSEye	NBAMAB	NA
80 to 84	0.0270136	0.00210099	0.0864903	Male	CNSEye	NBAMAB	NA
85 to 89	0.0427107	0.00184276	0.134143	Male	CNSEye	NBAMAB	NA
90 and over	0.0212373	0.000821425	0.0721398	Male	CNSEye	NBAMAB	NA
15 to 19	0.395705	0.281121	0.551028	Male	CNSEye	TW	NA
20 to 24	0.414341	0.280859	0.574828	Male	CNSEye	TW	NA
25 to 29	0.549256	0.418384	0.702433	Male	CNSEye	TW	NA
30 to 34	0.634282	0.491774	0.796813	Male	CNSEye	TW	NA
35 to 39	0.489543	0.3762	0.631923	Male	CNSEye	TW	NA
40 to 44	0.615988	0.476087	0.775414	Male	CNSEye	TW	NA
45 to 49	0.684521	0.523912	0.863954	Male	CNSEye	TW	NA
50 to 54	1.18562	0.960269	1.45452	Male	CNSEye	TW	NA
55 to 59	0.841459	0.648502	1.06349	Male	CNSEye	TW	NA
60 to 64	0.930893	0.707534	1.16272	Male	CNSEye	TW	NA
65 to 69	0.628241	0.425182	0.857417	Male	CNSEye	TW	NA
70 to 74	0.796775	0.556049	1.05738	Male	CNSEye	TW	NA
75 to 79	0.553524	0.343756	0.823737	Male	CNSEye	TW	NA
80 to 84	0.370616	0.226913	0.552933	Male	CNSEye	TW	NA
85 to 89	0.228391	0.0919176	0.45801	Male	CNSEye	TW	NA
90 and over	0.116127	0.0407887	0.237039	Male	CNSEye	TW	NA
15 to 19	0.037947	0.010552	0.0957059	Male	CRC	NBAMAB	NA
20 to 24	0.111965	0.0548047	0.196056	Male	CRC	NBAMAB	NA
25 to 29	0.138333	0.0916408	0.200359	Male	CRC	NBAMAB	NA
30 to 34	0.363064	0.273506	0.469221	Male	CRC	NBAMAB	NA
35 to 39	0.345233	0.243254	0.469255	Male	CRC	NBAMAB	NA
40 to 44	0.698025	0.490065	0.933588	Male	CRC	NBAMAB	NA
45 to 49	0.377153	0.220614	0.578208	Male	CRC	NBAMAB	NA
50 to 54	0.690613	0.411634	1.03126	Male	CRC	NBAMAB	NA
55 to 59	0.568493	0.253269	0.993713	Male	CRC	NBAMAB	NA
60 to 64	0.704434	0.291793	1.25562	Male	CRC	NBAMAB	NA
65 to 69	0.495054	0.111597	1.16613	Male	CRC	NBAMAB	NA
70 to 74	0.664822	0.164532	1.53923	Male	CRC	NBAMAB	NA
75 to 79	0.374059	0.0325298	1.11552	Male	CRC	NBAMAB	NA
80 to 84	0.367229	0.0281388	1.11652	Male	CRC	NBAMAB	NA
85 to 89	0.617819	0.0260415	1.89919	Male	CRC	NBAMAB	NA
90 and over	0.295053	0.0126371	0.994404	Male	CRC	NBAMAB	NA
15 to 19	0.0429853	0.0119609	0.108027	Male	CRC	TW	NA
20 to 24	0.126831	0.0618932	0.221195	Male	CRC	TW	NA
25 to 29	0.239435	0.161358	0.343654	Male	CRC	TW	NA
30 to 34	0.627408	0.485715	0.789287	Male	CRC	TW	NA
35 to 39	1.26484	1.02033	1.53073	Male	CRC	TW	NA
40 to 44	2.55814	2.1058	3.02897	Male	CRC	TW	NA
45 to 49	2.95742	2.39537	3.52892	Male	CRC	TW	NA
50 to 54	5.45702	4.5767	6.48506	Male	CRC	TW	NA
55 to 59	5.52064	4.35823	6.8612	Male	CRC	TW	NA
60 to 64	6.78572	5.34366	8.34991	Male	CRC	TW	NA
65 to 69	4.95417	3.40771	6.61162	Male	CRC	TW	NA
70 to 74	6.93011	4.81495	9.26736	Male	CRC	TW	NA
75 to 79	5.17051	3.19364	7.59994	Male	CRC	TW	NA
80 to 84	5.05452	3.09965	7.50132	Male	CRC	TW	NA
85 to 89	3.30464	1.33834	6.41537	Male	CRC	TW	NA
90 and over	1.60966	0.576132	3.10315	Male	CRC	TW	NA
15 to 19	0.192907	0.122508	0.296241	Male	Endo	NBAMAB	NA
20 to 24	0.208235	0.12464	0.317593	Male	Endo	NBAMAB	NA
25 to 29	0.22392	0.159903	0.302288	Male	Endo	NBAMAB	NA
30 to 34	0.331239	0.248155	0.431363	Male	Endo	NBAMAB	NA
35 to 39	0.140396	0.0951249	0.196451	Male	Endo	NBAMAB	NA
40 to 44	0.127621	0.0848374	0.177798	Male	Endo	NBAMAB	NA
45 to 49	0.0695558	0.0389078	0.110287	Male	Endo	NBAMAB	NA
50 to 54	0.0806519	0.0478832	0.123833	Male	Endo	NBAMAB	NA
55 to 59	0.0334224	0.0149263	0.0619397	Male	Endo	NBAMAB	NA
60 to 64	0.0378831	0.0152027	0.0683165	Male	Endo	NBAMAB	NA
65 to 69	0.0194725	0.00425148	0.0472024	Male	Endo	NBAMAB	NA
70 to 74	0.0235443	0.00593677	0.0545749	Male	Endo	NBAMAB	NA
75 to 79	0.0109786	0.000915453	0.0322933	Male	Endo	NBAMAB	NA
80 to 84	0.00858103	0.000682945	0.0274726	Male	Endo	NBAMAB	NA
85 to 89	0.0106866	0.000448873	0.0357708	Male	Endo	NBAMAB	NA
90 and over	0.00527038	0.000180497	0.0187431	Male	Endo	NBAMAB	NA
15 to 19	0.218512	0.138339	0.335252	Male	Endo	TW	NA
20 to 24	0.235904	0.141469	0.357803	Male	Endo	TW	NA
25 to 29	0.38758	0.283457	0.518057	Male	Endo	TW	NA
30 to 34	0.57242	0.437895	0.727345	Male	Endo	TW	NA
35 to 39	0.514086	0.396349	0.660778	Male	Endo	TW	NA
40 to 44	0.467371	0.353508	0.600642	Male	Endo	TW	NA
45 to 49	0.545063	0.409994	0.700183	Male	Endo	TW	NA
50 to 54	0.639205	0.503972	0.809946	Male	Endo	TW	NA
55 to 59	0.325164	0.239813	0.429128	Male	Endo	TW	NA
60 to 64	0.365768	0.267823	0.473073	Male	Endo	TW	NA
65 to 69	0.194744	0.128186	0.272326	Male	Endo	TW	NA
70 to 74	0.24548	0.165021	0.340451	Male	Endo	TW	NA
75 to 79	0.15199	0.0928406	0.227829	Male	Endo	TW	NA
80 to 84	0.117295	0.0675611	0.18106	Male	Endo	TW	NA
85 to 89	0.0570613	0.0218046	0.119128	Male	Endo	TW	NA
90 and over	0.0289723	0.00860753	0.0662024	Male	Endo	TW	NA
15 to 19	0.0231925	0.00299698	0.0811934	Male	GO	NBAMAB	NA
20 to 24	0.0266096	0.00326485	0.0972456	Male	GO	NBAMAB	NA
25 to 29	0.0374219	0.0164708	0.0732468	Male	GO	NBAMAB	NA
30 to 34	0.0769917	0.0448848	0.12118	Male	GO	NBAMAB	NA
35 to 39	0.0613404	0.0384055	0.0918227	Male	GO	NBAMAB	NA
40 to 44	0.136778	0.0912355	0.189899	Male	GO	NBAMAB	NA
45 to 49	0.114345	0.0650362	0.177881	Male	GO	NBAMAB	NA
50 to 54	0.25892	0.154439	0.392408	Male	GO	NBAMAB	NA
55 to 59	0.186742	0.0845221	0.328804	Male	GO	NBAMAB	NA
60 to 64	0.263629	0.109694	0.47242	Male	GO	NBAMAB	NA
65 to 69	0.227904	0.0512489	0.538754	Male	GO	NBAMAB	NA
70 to 74	0.304313	0.0756347	0.702481	Male	GO	NBAMAB	NA
75 to 79	0.169327	0.0146669	0.502278	Male	GO	NBAMAB	NA
80 to 84	0.142292	0.0110565	0.440149	Male	GO	NBAMAB	NA
85 to 89	0.220504	0.00934978	0.686032	Male	GO	NBAMAB	NA
90 and over	0.126928	0.00533488	0.426688	Male	GO	NBAMAB	NA
15 to 19	0.0262724	0.00340985	0.0915042	Male	GO	TW	NA
20 to 24	0.0301328	0.00370503	0.110142	Male	GO	TW	NA
25 to 29	0.0647693	0.0294885	0.125017	Male	GO	TW	NA
30 to 34	0.133103	0.078328	0.205359	Male	GO	TW	NA
35 to 39	0.224411	0.158497	0.31568	Male	GO	TW	NA
40 to 44	0.500928	0.380139	0.640872	Male	GO	TW	NA
45 to 49	0.8963	0.697023	1.11488	Male	GO	TW	NA
50 to 54	2.0479	1.68426	2.46393	Male	GO	TW	NA
55 to 59	1.81429	1.41531	2.26301	Male	GO	TW	NA
60 to 64	2.54058	1.96328	3.14045	Male	GO	TW	NA
65 to 69	2.28056	1.56711	3.05412	Male	GO	TW	NA
70 to 74	3.1722	2.21008	4.22073	Male	GO	TW	NA
75 to 79	2.34088	1.44438	3.46035	Male	GO	TW	NA
80 to 84	1.9571	1.21811	2.90148	Male	GO	TW	NA
85 to 89	1.17944	0.479906	2.2988	Male	GO	TW	NA
90 and over	0.692703	0.247788	1.34743	Male	GO	TW	NA
15 to 19	0.0619328	0.0252388	0.12745	Male	HeadNeck	NBAMAB	NA
20 to 24	0.111965	0.0548047	0.196056	Male	HeadNeck	NBAMAB	NA
25 to 29	0.0916848	0.055725	0.143304	Male	HeadNeck	NBAMAB	NA
30 to 34	0.140444	0.0935482	0.201406	Male	HeadNeck	NBAMAB	NA
35 to 39	0.0921671	0.0602361	0.132345	Male	HeadNeck	NBAMAB	NA
40 to 44	0.24667	0.168471	0.334475	Male	HeadNeck	NBAMAB	NA
45 to 49	0.237517	0.137669	0.364602	Male	HeadNeck	NBAMAB	NA
50 to 54	0.480455	0.286691	0.717204	Male	HeadNeck	NBAMAB	NA
55 to 59	0.328106	0.14715	0.573233	Male	HeadNeck	NBAMAB	NA
60 to 64	0.372918	0.154933	0.667355	Male	HeadNeck	NBAMAB	NA
65 to 69	0.21855	0.0491237	0.516751	Male	HeadNeck	NBAMAB	NA
70 to 74	0.217107	0.0540903	0.504055	Male	HeadNeck	NBAMAB	NA
75 to 79	0.0935186	0.0080658	0.276365	Male	HeadNeck	NBAMAB	NA
80 to 84	0.0665546	0.00522422	0.211311	Male	HeadNeck	NBAMAB	NA
85 to 89	0.0988151	0.00421938	0.308139	Male	HeadNeck	NBAMAB	NA
90 and over	0.0461917	0.0018699	0.155267	Male	HeadNeck	NBAMAB	NA
15 to 19	0.070155	0.028489	0.14403	Male	HeadNeck	TW	NA
20 to 24	0.126831	0.0618932	0.221195	Male	HeadNeck	TW	NA
25 to 29	0.158692	0.0969802	0.244388	Male	HeadNeck	TW	NA
30 to 34	0.242749	0.164682	0.337744	Male	HeadNeck	TW	NA
35 to 39	0.337354	0.251441	0.451247	Male	HeadNeck	TW	NA
40 to 44	0.90367	0.7169	1.10553	Male	HeadNeck	TW	NA
45 to 49	1.86227	1.49735	2.24763	Male	HeadNeck	TW	NA
50 to 54	3.79757	3.16431	4.53825	Male	HeadNeck	TW	NA
55 to 59	3.18687	2.49553	3.9633	Male	HeadNeck	TW	NA
60 to 64	3.59316	2.79977	4.43445	Male	HeadNeck	TW	NA
65 to 69	2.18695	1.50157	2.93015	Male	HeadNeck	TW	NA
70 to 74	2.26316	1.57524	3.01978	Male	HeadNeck	TW	NA
75 to 79	1.29305	0.794717	1.9187	Male	HeadNeck	TW	NA
80 to 84	0.914597	0.567827	1.36265	Male	HeadNeck	TW	NA
85 to 89	0.528513	0.216694	1.03624	Male	HeadNeck	TW	NA
90 and over	0.252289	0.0907392	0.499035	Male	HeadNeck	TW	NA
15 to 19	0.020298	0.000572081	0.103269	Male	Immunoproliferative	NBAMAB	NA
20 to 24	0.0266096	0.00326485	0.0972456	Male	Immunoproliferative	NBAMAB	NA
25 to 29	0.0183767	0.0049525	0.0479678	Male	Immunoproliferative	NBAMAB	NA
30 to 34	0.0180475	0.00496411	0.0452891	Male	Immunoproliferative	NBAMAB	NA
35 to 39	0.00778675	0.00248879	0.0195111	Male	Immunoproliferative	NBAMAB	NA
40 to 44	0.0125864	0.00521442	0.024895	Male	Immunoproliferative	NBAMAB	NA
45 to 49	0.00898554	0.00378831	0.0177285	Male	Immunoproliferative	NBAMAB	NA
50 to 54	0.0230084	0.0127856	0.0377736	Male	Immunoproliferative	NBAMAB	NA
55 to 59	0.0170751	0.00749131	0.0323722	Male	Immunoproliferative	NBAMAB	NA
60 to 64	0.0214948	0.00848611	0.0394552	Male	Immunoproliferative	NBAMAB	NA
65 to 69	0.0173166	0.00372445	0.0420532	Male	Immunoproliferative	NBAMAB	NA
70 to 74	0.0196404	0.00490261	0.0461124	Male	Immunoproliferative	NBAMAB	NA
75 to 79	0.0124097	0.00103805	0.0365398	Male	Immunoproliferative	NBAMAB	NA
80 to 84	0.0139898	0.00110327	0.0447988	Male	Immunoproliferative	NBAMAB	NA
85 to 89	0.0170284	0.000717481	0.0547576	Male	Immunoproliferative	NBAMAB	NA
90 and over	0.00565866	0.000193106	0.0200365	Male	Immunoproliferative	NBAMAB	NA
15 to 19	0.0229949	0.000645575	0.116743	Male	Immunoproliferative	TW	NA
20 to 24	0.0301328	0.00370503	0.110142	Male	Immunoproliferative	TW	NA
25 to 29	0.0318047	0.00855942	0.0825402	Male	Immunoproliferative	TW	NA
30 to 34	0.0312318	0.00877569	0.0775586	Male	Immunoproliferative	TW	NA
35 to 39	0.0282744	0.00919478	0.0694919	Male	Immunoproliferative	TW	NA
40 to 44	0.0459715	0.0206402	0.0909454	Male	Immunoproliferative	TW	NA
45 to 49	0.0701444	0.0356769	0.12029	Male	Immunoproliferative	TW	NA
50 to 54	0.18312	0.126647	0.25727	Male	Immunoproliferative	TW	NA
55 to 59	0.16627	0.115835	0.229766	Male	Immunoproliferative	TW	NA
60 to 64	0.207758	0.1452	0.279662	Male	Immunoproliferative	TW	NA
65 to 69	0.173173	0.11321	0.243153	Male	Immunoproliferative	TW	NA
70 to 74	0.204786	0.136052	0.285447	Male	Immunoproliferative	TW	NA
75 to 79	0.171781	0.105672	0.257122	Male	Immunoproliferative	TW	NA
80 to 84	0.191586	0.113758	0.290281	Male	Immunoproliferative	TW	NA
85 to 89	0.0909948	0.0359177	0.184785	Male	Immunoproliferative	TW	NA
90 and over	0.0310921	0.00945925	0.0712403	Male	Immunoproliferative	TW	NA
15 to 19	0.374067	0.266027	0.520021	Male	Leukaemia	NBAMAB	NA
20 to 24	0.470643	0.330862	0.638821	Male	Leukaemia	NBAMAB	NA
25 to 29	0.192792	0.134852	0.264475	Male	Leukaemia	NBAMAB	NA
30 to 34	0.255676	0.186903	0.338657	Male	Leukaemia	NBAMAB	NA
35 to 39	0.116284	0.0776135	0.164167	Male	Leukaemia	NBAMAB	NA
40 to 44	0.140703	0.0939805	0.194921	Male	Leukaemia	NBAMAB	NA
45 to 49	0.0899744	0.0509916	0.1412	Male	Leukaemia	NBAMAB	NA
50 to 54	0.136459	0.0810383	0.207636	Male	Leukaemia	NBAMAB	NA
55 to 59	0.114896	0.0522775	0.20645	Male	Leukaemia	NBAMAB	NA
60 to 64	0.147679	0.0616738	0.264495	Male	Leukaemia	NBAMAB	NA
65 to 69	0.110989	0.0247308	0.263204	Male	Leukaemia	NBAMAB	NA
70 to 74	0.156235	0.039032	0.36111	Male	Leukaemia	NBAMAB	NA
75 to 79	0.0872783	0.00752312	0.257789	Male	Leukaemia	NBAMAB	NA
80 to 84	0.0776038	0.00610936	0.245392	Male	Leukaemia	NBAMAB	NA
85 to 89	0.129874	0.0055308	0.403767	Male	Leukaemia	NBAMAB	NA
90 and over	0.0746618	0.00308492	0.25156	Male	Leukaemia	NBAMAB	NA
15 to 19	0.423712	0.304922	0.584508	Male	Leukaemia	TW	NA
20 to 24	0.533226	0.376999	0.720748	Male	Leukaemia	TW	NA
25 to 29	0.333699	0.237893	0.453882	Male	Leukaemia	TW	NA
30 to 34	0.441859	0.328952	0.578057	Male	Leukaemia	TW	NA
35 to 39	0.425727	0.324063	0.557569	Male	Leukaemia	TW	NA
40 to 44	0.51531	0.391564	0.658322	Male	Leukaemia	TW	NA
45 to 49	0.705182	0.540737	0.888233	Male	Leukaemia	TW	NA
50 to 54	1.08035	0.871546	1.33142	Male	Leukaemia	TW	NA
55 to 59	1.11659	0.863339	1.40117	Male	Leukaemia	TW	NA
60 to 64	1.42371	1.09136	1.76453	Male	Leukaemia	TW	NA
65 to 69	1.11053	0.757019	1.50167	Male	Leukaemia	TW	NA
70 to 74	1.62864	1.12923	2.17465	Male	Leukaemia	TW	NA
75 to 79	1.2068	0.742738	1.78868	Male	Leukaemia	TW	NA
80 to 84	1.06666	0.65995	1.58696	Male	Leukaemia	TW	NA
85 to 89	0.694651	0.284004	1.35865	Male	Leukaemia	TW	NA
90 and over	0.407606	0.146323	0.798553	Male	Leukaemia	TW	NA
15 to 19	0.00237995	1.9294e-07	0.0200792	Male	Liver	NBAMAB	NA
20 to 24	0.0418289	0.0113683	0.11695	Male	Liver	NBAMAB	NA
25 to 29	0.0221755	0.00707424	0.0519478	Male	Liver	NBAMAB	NA
30 to 34	0.0571126	0.0298642	0.100646	Male	Liver	NBAMAB	NA
35 to 39	0.0260301	0.0140772	0.0430832	Male	Liver	NBAMAB	NA
40 to 44	0.0605544	0.0389731	0.0896437	Male	Liver	NBAMAB	NA
45 to 49	0.0472208	0.0251096	0.0750188	Male	Liver	NBAMAB	NA
50 to 54	0.0856634	0.0493567	0.133296	Male	Liver	NBAMAB	NA
55 to 59	0.0796666	0.0350138	0.138152	Male	Liver	NBAMAB	NA
60 to 64	0.106871	0.0464034	0.195522	Male	Liver	NBAMAB	NA
65 to 69	0.11029	0.0274458	0.248815	Male	Liver	NBAMAB	NA
70 to 74	0.144275	0.0314721	0.330458	Male	Liver	NBAMAB	NA
75 to 79	0.0787513	0.00533392	0.254561	Male	Liver	NBAMAB	NA
80 to 84	0.0646847	0.00514718	0.191281	Male	Liver	NBAMAB	NA
85 to 89	0.0951074	0.00482366	0.31463	Male	Liver	NBAMAB	NA
90 and over	0.0507729	0.00277754	0.185778	Male	Liver	NBAMAB	NA
15 to 19	0.00269671	2.20547e-07	0.0227102	Male	Liver	TW	NA
20 to 24	0.0472709	0.0128268	0.131702	Male	Liver	TW	NA
25 to 29	0.0383583	0.0125891	0.089936	Male	Liver	TW	NA
30 to 34	0.0991906	0.0520939	0.174283	Male	Liver	TW	NA
35 to 39	0.0952516	0.05571	0.150923	Male	Liver	TW	NA
40 to 44	0.222121	0.158703	0.305546	Male	Liver	TW	NA
45 to 49	0.375558	0.277879	0.499514	Male	Liver	TW	NA
50 to 54	0.67292	0.51783	0.856799	Male	Liver	TW	NA
55 to 59	0.784153	0.599668	0.995271	Male	Liver	TW	NA
60 to 64	1.05696	0.829882	1.32029	Male	Liver	TW	NA
65 to 69	1.12307	0.776715	1.52483	Male	Liver	TW	NA
70 to 74	1.46502	1.00686	1.96093	Male	Liver	TW	NA
75 to 79	1.05834	0.646734	1.5513	Male	Liver	TW	NA
80 to 84	0.884683	0.525849	1.32998	Male	Liver	TW	NA
85 to 89	0.512726	0.215741	0.918846	Male	Liver	TW	NA
90 and over	0.274834	0.108477	0.521304	Male	Liver	TW	NA
15 to 19	0.0231925	0.00299698	0.0811934	Male	LungTrachea	NBAMAB	NA
20 to 24	0.0683318	0.0258535	0.139191	Male	LungTrachea	NBAMAB	NA
25 to 29	0.0606312	0.0322739	0.103814	Male	LungTrachea	NBAMAB	NA
30 to 34	0.124567	0.0811345	0.181188	Male	LungTrachea	NBAMAB	NA
35 to 39	0.0720642	0.045912	0.106189	Male	LungTrachea	NBAMAB	NA
40 to 44	0.145936	0.0976428	0.201736	Male	LungTrachea	NBAMAB	NA
45 to 49	0.155183	0.088995	0.238301	Male	LungTrachea	NBAMAB	NA
50 to 54	0.368092	0.218811	0.55168	Male	LungTrachea	NBAMAB	NA
55 to 59	0.350888	0.157153	0.61255	Male	LungTrachea	NBAMAB	NA
60 to 64	0.575939	0.238898	1.02798	Male	LungTrachea	NBAMAB	NA
65 to 69	0.546688	0.12314	1.28731	Male	LungTrachea	NBAMAB	NA
70 to 74	0.819515	0.202634	1.89707	Male	LungTrachea	NBAMAB	NA
75 to 79	0.491625	0.0427979	1.46657	Male	LungTrachea	NBAMAB	NA
80 to 84	0.42539	0.0325421	1.29644	Male	LungTrachea	NBAMAB	NA
85 to 89	0.683083	0.0287797	2.09882	Male	LungTrachea	NBAMAB	NA
90 and over	0.32392	0.0138958	1.09191	Male	LungTrachea	NBAMAB	NA
15 to 19	0.0262724	0.00340985	0.0915042	Male	LungTrachea	TW	NA
20 to 24	0.0773969	0.0294143	0.157693	Male	LungTrachea	TW	NA
25 to 29	0.104942	0.0575639	0.176944	Male	LungTrachea	TW	NA
30 to 34	0.215315	0.142604	0.305258	Male	LungTrachea	TW	NA
35 to 39	0.263699	0.190341	0.36293	Male	LungTrachea	TW	NA
40 to 44	0.534486	0.406807	0.681027	Male	LungTrachea	TW	NA
45 to 49	1.21656	0.963418	1.49467	Male	LungTrachea	TW	NA
50 to 54	2.9102	2.4075	3.4865	Male	LungTrachea	TW	NA
55 to 59	3.40806	2.66898	4.23808	Male	LungTrachea	TW	NA
60 to 64	5.54834	4.37122	6.81915	Male	LungTrachea	TW	NA
65 to 69	5.47093	3.7691	7.29863	Male	LungTrachea	TW	NA
70 to 74	8.54261	5.9338	11.4521	Male	LungTrachea	TW	NA
75 to 79	6.79534	4.19832	9.98928	Male	LungTrachea	TW	NA
80 to 84	5.85552	3.58464	8.68753	Male	LungTrachea	TW	NA
85 to 89	3.65373	1.47794	7.09116	Male	LungTrachea	TW	NA
90 and over	1.76709	0.634555	3.4064	Male	LungTrachea	TW	NA
15 to 19	0.654529	0.498701	0.861373	Male	Lymphoma	NBAMAB	NA
20 to 24	0.715314	0.531124	0.933271	Male	Lymphoma	NBAMAB	NA
25 to 29	0.309541	0.227746	0.407987	Male	Lymphoma	NBAMAB	NA
30 to 34	0.347151	0.260822	0.45059	Male	Lymphoma	NBAMAB	NA
35 to 39	0.101547	0.0669681	0.145109	Male	Lymphoma	NBAMAB	NA
40 to 44	0.0844531	0.0545904	0.12075	Male	Lymphoma	NBAMAB	NA
45 to 49	0.0333319	0.0178011	0.0546018	Male	Lymphoma	NBAMAB	NA
50 to 54	0.0457964	0.0264543	0.0722323	Male	Lymphoma	NBAMAB	NA
55 to 59	0.0226208	0.00999063	0.0424396	Male	Lymphoma	NBAMAB	NA
60 to 64	0.0245495	0.00971592	0.0449449	Male	Lymphoma	NBAMAB	NA
65 to 69	0.0128261	0.00273433	0.0312277	Male	Lymphoma	NBAMAB	NA
70 to 74	0.0135889	0.00335938	0.0317013	Male	Lymphoma	NBAMAB	NA
75 to 79	0.00740154	0.000609865	0.0219915	Male	Lymphoma	NBAMAB	NA
80 to 84	0.00538355	0.000416791	0.0177286	Male	Lymphoma	NBAMAB	NA
85 to 89	0.0106866	0.000448873	0.0357708	Male	Lymphoma	NBAMAB	NA
90 and over	0.00565866	0.000193106	0.0200365	Male	Lymphoma	NBAMAB	NA
15 to 19	0.74139	0.565256	0.97078	Male	Lymphoma	TW	NA
20 to 24	0.810459	0.604427	1.05155	Male	Lymphoma	TW	NA
25 to 29	0.535782	0.407265	0.687289	Male	Lymphoma	TW	NA
30 to 34	0.599913	0.461558	0.758532	Male	Lymphoma	TW	NA
35 to 39	0.371723	0.279987	0.492367	Male	Lymphoma	TW	NA
40 to 44	0.309195	0.223295	0.413484	Male	Lymphoma	TW	NA
45 to 49	0.261022	0.182596	0.358696	Male	Lymphoma	TW	NA
50 to 54	0.363518	0.274835	0.474524	Male	Lymphoma	TW	NA
55 to 59	0.220183	0.157117	0.297064	Male	Lymphoma	TW	NA
60 to 64	0.237216	0.168614	0.316423	Male	Lymphoma	TW	NA
65 to 69	0.128246	0.0822792	0.18444	Male	Lymphoma	TW	NA
70 to 74	0.141705	0.0916612	0.202365	Male	Lymphoma	TW	NA
75 to 79	0.102517	0.0606619	0.156529	Male	Lymphoma	TW	NA
80 to 84	0.0734141	0.040601	0.117106	Male	Lymphoma	TW	NA
85 to 89	0.0570613	0.0218046	0.119128	Male	Lymphoma	TW	NA
90 and over	0.0310921	0.00945925	0.0712403	Male	Lymphoma	TW	NA
15 to 19	0.0619328	0.0252388	0.12745	Male	Melanoma	NBAMAB	NA
20 to 24	0.278245	0.178642	0.402387	Male	Melanoma	NBAMAB	NA
25 to 29	0.227812	0.162917	0.307163	Male	Melanoma	NBAMAB	NA
30 to 34	0.478463	0.365733	0.609098	Male	Melanoma	NBAMAB	NA
35 to 39	0.299726	0.210712	0.407767	Male	Melanoma	NBAMAB	NA
40 to 44	0.340866	0.236075	0.460857	Male	Melanoma	NBAMAB	NA
45 to 49	0.223026	0.129086	0.342578	Male	Melanoma	NBAMAB	NA
50 to 54	0.329371	0.195998	0.496309	Male	Melanoma	NBAMAB	NA
55 to 59	0.253918	0.11443	0.445075	Male	Melanoma	NBAMAB	NA
60 to 64	0.274752	0.114301	0.491903	Male	Melanoma	NBAMAB	NA
65 to 69	0.195885	0.0439763	0.463049	Male	Melanoma	NBAMAB	NA
70 to 74	0.264905	0.0659021	0.612956	Male	Melanoma	NBAMAB	NA
75 to 79	0.160835	0.0139269	0.476959	Male	Melanoma	NBAMAB	NA
80 to 84	0.134927	0.0104947	0.418152	Male	Melanoma	NBAMAB	NA
85 to 89	0.243002	0.0102966	0.754366	Male	Melanoma	NBAMAB	NA
90 and over	0.124587	0.00523379	0.418785	Male	Melanoma	NBAMAB	NA
15 to 19	0.070155	0.028489	0.14403	Male	Melanoma	TW	NA
20 to 24	0.315227	0.203146	0.454464	Male	Melanoma	TW	NA
25 to 29	0.394315	0.289177	0.526007	Male	Melanoma	TW	NA
30 to 34	0.826793	0.657896	1.02182	Male	Melanoma	TW	NA
35 to 39	1.09804	0.880488	1.33933	Male	Melanoma	TW	NA
40 to 44	1.24892	1.01102	1.5052	Male	Melanoma	TW	NA
45 to 49	1.74863	1.40267	2.11961	Male	Melanoma	TW	NA
50 to 54	2.60439	2.14962	3.12221	Male	Melanoma	TW	NA
55 to 59	2.46656	1.92748	3.07762	Male	Melanoma	TW	NA
60 to 64	2.64771	2.04825	3.27291	Male	Melanoma	TW	NA
65 to 69	1.96013	1.34534	2.62812	Male	Melanoma	TW	NA
70 to 74	2.76141	1.92379	3.67826	Male	Melanoma	TW	NA
75 to 79	2.22351	1.37185	3.28799	Male	Melanoma	TW	NA
80 to 84	1.85572	1.15623	2.75044	Male	Melanoma	TW	NA
85 to 89	1.29978	0.528049	2.5321	Male	Melanoma	TW	NA
90 and over	0.679938	0.243284	1.3229	Male	Melanoma	TW	NA
15 to 19	0.00237995	1.9294e-07	0.0200792	Male	Myeloma	NBAMAB	NA
20 to 24	0.0267249	0.000578763	0.148453	Male	Myeloma	NBAMAB	NA
25 to 29	0.014676	0.00302695	0.0437325	Male	Myeloma	NBAMAB	NA
30 to 34	0.0183589	0.00469586	0.0510833	Male	Myeloma	NBAMAB	NA
35 to 39	0.0300329	0.016702	0.0485365	Male	Myeloma	NBAMAB	NA
40 to 44	0.0527706	0.0335976	0.0790345	Male	Myeloma	NBAMAB	NA
45 to 49	0.056245	0.0306469	0.0885899	Male	Myeloma	NBAMAB	NA
50 to 54	0.10555	0.0612473	0.164817	Male	Myeloma	NBAMAB	NA
55 to 59	0.0802386	0.0352696	0.13914	Male	Myeloma	NBAMAB	NA
60 to 64	0.0887771	0.0383957	0.16263	Male	Myeloma	NBAMAB	NA
65 to 69	0.0811832	0.0202583	0.182601	Male	Myeloma	NBAMAB	NA
70 to 74	0.0949891	0.0207205	0.215844	Male	Myeloma	NBAMAB	NA
75 to 79	0.0661588	0.00447289	0.213851	Male	Myeloma	NBAMAB	NA
80 to 84	0.0608991	0.00485424	0.179942	Male	Myeloma	NBAMAB	NA
85 to 89	0.0919563	0.00466417	0.303975	Male	Myeloma	NBAMAB	NA
90 and over	0.0463928	0.00253146	0.170156	Male	Myeloma	NBAMAB	NA
15 to 19	0.00269671	2.20547e-07	0.0227102	Male	Myeloma	TW	NA
20 to 24	0.0299495	0.000630355	0.161853	Male	Myeloma	TW	NA
25 to 29	0.0253794	0.00545558	0.0753999	Male	Myeloma	TW	NA
30 to 34	0.031974	0.0083413	0.0901209	Male	Myeloma	TW	NA
35 to 39	0.109908	0.067032	0.168563	Male	Myeloma	TW	NA
40 to 44	0.19353	0.135124	0.271649	Male	Myeloma	TW	NA
45 to 49	0.447298	0.33643	0.585877	Male	Myeloma	TW	NA
50 to 54	0.829283	0.649504	1.04415	Male	Myeloma	TW	NA
55 to 59	0.789785	0.604088	1.00193	Male	Myeloma	TW	NA
60 to 64	0.877795	0.684574	1.10011	Male	Myeloma	TW	NA
65 to 69	0.826843	0.571478	1.12877	Male	Myeloma	TW	NA
70 to 74	0.96492	0.659777	1.30192	Male	Myeloma	TW	NA
75 to 79	0.889028	0.543565	1.30003	Male	Myeloma	TW	NA
80 to 84	0.832875	0.493075	1.2525	Male	Myeloma	TW	NA
85 to 89	0.49573	0.208375	0.88932	Male	Myeloma	TW	NA
90 and over	0.251146	0.098477	0.47855	Male	Myeloma	TW	NA
15 to 19	0.070038	0.0307209	0.137973	Male	NonMelanomaSkin	NBAMAB	NA
20 to 24	0.330735	0.219115	0.46739	Male	NonMelanomaSkin	NBAMAB	NA
25 to 29	0.453568	0.344289	0.580573	Male	NonMelanomaSkin	NBAMAB	NA
30 to 34	1.29486	1.02928	1.58846	Male	NonMelanomaSkin	NBAMAB	NA
35 to 39	0.857658	0.615161	1.13963	Male	NonMelanomaSkin	NBAMAB	NA
40 to 44	1.5	1.05937	1.9791	Male	NonMelanomaSkin	NBAMAB	NA
45 to 49	1.20572	0.708829	1.83258	Male	NonMelanomaSkin	NBAMAB	NA
50 to 54	2.28218	1.35914	3.41812	Male	NonMelanomaSkin	NBAMAB	NA
55 to 59	1.83387	0.809077	3.18118	Male	NonMelanomaSkin	NBAMAB	NA
60 to 64	2.51106	1.03736	4.45522	Male	NonMelanomaSkin	NBAMAB	NA
65 to 69	2.18674	0.488887	5.12929	Male	NonMelanomaSkin	NBAMAB	NA
70 to 74	3.63542	0.895058	8.32497	Male	NonMelanomaSkin	NBAMAB	NA
75 to 79	2.87668	0.25145	8.60084	Male	NonMelanomaSkin	NBAMAB	NA
80 to 84	3.01562	0.22762	9.19956	Male	NonMelanomaSkin	NBAMAB	NA
85 to 89	5.98458	0.250698	18.8591	Male	NonMelanomaSkin	NBAMAB	NA
90 and over	3.68837	0.161952	12.3744	Male	NonMelanomaSkin	NBAMAB	NA
15 to 19	0.079336	0.0346746	0.156044	Male	NonMelanomaSkin	TW	NA
20 to 24	0.374701	0.24987	0.525792	Male	NonMelanomaSkin	TW	NA
25 to 29	0.785083	0.616797	0.977238	Male	NonMelanomaSkin	TW	NA
30 to 34	2.23731	1.85994	2.65204	Male	NonMelanomaSkin	TW	NA
35 to 39	3.1433	2.61022	3.70986	Male	NonMelanomaSkin	TW	NA
40 to 44	5.49819	4.57545	6.46221	Male	NonMelanomaSkin	TW	NA
45 to 49	9.45615	7.80928	11.0779	Male	NonMelanomaSkin	TW	NA
50 to 54	18.0209	15.1141	21.2833	Male	NonMelanomaSkin	TW	NA
55 to 59	17.8038	14.0614	22.1214	Male	NonMelanomaSkin	TW	NA
60 to 64	24.1813	19.0773	29.5345	Male	NonMelanomaSkin	TW	NA
65 to 69	21.885	15.037	29.3465	Male	NonMelanomaSkin	TW	NA
70 to 74	37.8953	26.275	50.5374	Male	NonMelanomaSkin	TW	NA
75 to 79	39.7565	24.5976	58.0965	Male	NonMelanomaSkin	TW	NA
80 to 84	41.5379	25.0742	62.0561	Male	NonMelanomaSkin	TW	NA
85 to 89	32.0101	12.753	62.042	Male	NonMelanomaSkin	TW	NA
90 and over	20.1132	7.39231	38.5326	Male	NonMelanomaSkin	TW	NA
15 to 19	0.242266	0.160361	0.357671	Male	Other	NBAMAB	NA
20 to 24	0.0944835	0.0426397	0.173263	Male	Other	NBAMAB	NA
25 to 29	0.111116	0.0703037	0.166974	Male	Other	NBAMAB	NA
30 to 34	0.140444	0.0935482	0.201406	Male	Other	NBAMAB	NA
35 to 39	0.0506149	0.0308483	0.0768513	Male	Other	NBAMAB	NA
40 to 44	0.0530642	0.0326359	0.0800867	Male	Other	NBAMAB	NA
45 to 49	0.0267472	0.0139018	0.0447781	Male	Other	NBAMAB	NA
50 to 54	0.0369303	0.0211769	0.0589977	Male	Other	NBAMAB	NA
55 to 59	0.0255399	0.0113716	0.0477532	Male	Other	NBAMAB	NA
60 to 64	0.0323268	0.0128278	0.0584832	Male	Other	NBAMAB	NA
65 to 69	0.0225271	0.00500442	0.0544843	Male	Other	NBAMAB	NA
70 to 74	0.0272528	0.00679104	0.0625727	Male	Other	NBAMAB	NA
75 to 79	0.0221228	0.00187302	0.064418	Male	Other	NBAMAB	NA
80 to 84	0.0144814	0.00114109	0.0463257	Male	Other	NBAMAB	NA
85 to 89	0.0281265	0.00122151	0.089279	Male	Other	NBAMAB	NA
90 and over	0.0185089	0.000724516	0.0629963	Male	Other	NBAMAB	NA
15 to 19	0.274421	0.183721	0.40331	Male	Other	TW	NA
20 to 24	0.107025	0.0484943	0.195132	Male	Other	TW	NA
25 to 29	0.192325	0.124017	0.286074	Male	Other	TW	NA
30 to 34	0.242749	0.164682	0.337744	Male	Other	TW	NA
35 to 39	0.18512	0.127445	0.267775	Male	Other	TW	NA
40 to 44	0.194199	0.131727	0.275749	Male	Other	TW	NA
45 to 49	0.209393	0.14173	0.294821	Male	Other	TW	NA
50 to 54	0.293354	0.216683	0.391385	Male	Other	TW	NA
55 to 59	0.248557	0.179016	0.333849	Male	Other	TW	NA
60 to 64	0.312203	0.226435	0.40731	Male	Other	TW	NA
65 to 69	0.225307	0.148738	0.314878	Male	Other	TW	NA
70 to 74	0.284138	0.19398	0.392084	Male	Other	TW	NA
75 to 79	0.306089	0.189113	0.455959	Male	Other	TW	NA
80 to 84	0.198341	0.117987	0.300768	Male	Other	TW	NA
85 to 89	0.15037	0.0602753	0.303909	Male	Other	TW	NA
90 and over	0.101236	0.0354196	0.206682	Male	Other	TW	NA
15 to 19	0.020298	0.000572081	0.103269	Male	Pancreas	NBAMAB	NA
20 to 24	0.0342147	0.00691395	0.100024	Male	Pancreas	NBAMAB	NA
25 to 29	0.0259124	0.00929283	0.0578861	Male	Pancreas	NBAMAB	NA
30 to 34	0.0335782	0.0141063	0.0659905	Male	Pancreas	NBAMAB	NA
35 to 39	0.030501	0.0174627	0.0503784	Male	Pancreas	NBAMAB	NA
40 to 44	0.064834	0.0408749	0.0952297	Male	Pancreas	NBAMAB	NA
45 to 49	0.0583587	0.0322453	0.0934388	Male	Pancreas	NBAMAB	NA
50 to 54	0.138362	0.0821343	0.210543	Male	Pancreas	NBAMAB	NA
55 to 59	0.107595	0.0488908	0.193348	Male	Pancreas	NBAMAB	NA
60 to 64	0.144343	0.060291	0.258522	Male	Pancreas	NBAMAB	NA
65 to 69	0.12196	0.0272136	0.289034	Male	Pancreas	NBAMAB	NA
70 to 74	0.172038	0.0429436	0.398203	Male	Pancreas	NBAMAB	NA
75 to 79	0.105692	0.00912488	0.312616	Male	Pancreas	NBAMAB	NA
80 to 84	0.0871791	0.00684384	0.274877	Male	Pancreas	NBAMAB	NA
85 to 89	0.152691	0.00649316	0.473999	Male	Pancreas	NBAMAB	NA
90 and over	0.089873	0.00373781	0.304048	Male	Pancreas	NBAMAB	NA
15 to 19	0.0229949	0.000645575	0.116743	Male	Pancreas	TW	NA
20 to 24	0.0387474	0.00788834	0.11325	Male	Pancreas	TW	NA
25 to 29	0.0448481	0.0162322	0.0988375	Male	Pancreas	TW	NA
30 to 34	0.0580758	0.0248374	0.112335	Male	Pancreas	TW	NA
35 to 39	0.111448	0.0690315	0.175135	Male	Pancreas	TW	NA
40 to 44	0.237315	0.16602	0.327439	Male	Pancreas	TW	NA
45 to 49	0.45726	0.339253	0.593068	Male	Pancreas	TW	NA
50 to 54	1.09539	0.88421	1.3492	Male	Pancreas	TW	NA
55 to 59	1.04568	0.809397	1.3119	Male	Pancreas	TW	NA
60 to 64	1.39157	1.06598	1.72456	Male	Pancreas	TW	NA
65 to 69	1.22032	0.832997	1.65234	Male	Pancreas	TW	NA
70 to 74	1.79338	1.24608	2.39135	Male	Pancreas	TW	NA
75 to 79	1.46132	0.897201	2.16726	Male	Pancreas	TW	NA
80 to 84	1.19844	0.739679	1.7868	Male	Pancreas	TW	NA
85 to 89	0.816703	0.334513	1.59493	Male	Pancreas	TW	NA
90 and over	0.490583	0.176382	0.959461	Male	Pancreas	TW	NA
15 to 19	0.00237995	1.9294e-07	0.0200792	Male	Penile	NBAMAB	NA
20 to 24	0.0027128	2.16073e-07	0.025198	Male	Penile	NBAMAB	NA
25 to 29	0.0109919	0.00128609	0.0413651	Male	Penile	NBAMAB	NA
30 to 34	0.0265688	0.00943421	0.0588502	Male	Penile	NBAMAB	NA
35 to 39	0.0142436	0.0062985	0.0277636	Male	Penile	NBAMAB	NA
40 to 44	0.021954	0.0114214	0.038917	Male	Penile	NBAMAB	NA
45 to 49	0.0115418	0.00514172	0.0213934	Male	Penile	NBAMAB	NA
50 to 54	0.0249617	0.0143294	0.0418968	Male	Penile	NBAMAB	NA
55 to 59	0.0198739	0.00875257	0.0382178	Male	Penile	NBAMAB	NA
60 to 64	0.020302	0.00819288	0.0375727	Male	Penile	NBAMAB	NA
65 to 69	0.0152085	0.00352824	0.0369995	Male	Penile	NBAMAB	NA
70 to 74	0.0170425	0.00404574	0.0406252	Male	Penile	NBAMAB	NA
75 to 79	0.0101186	0.000619948	0.0303671	Male	Penile	NBAMAB	NA
80 to 84	0.0091916	0.000713806	0.0290355	Male	Penile	NBAMAB	NA
85 to 89	0.0139687	0.00058364	0.0478488	Male	Penile	NBAMAB	NA
90 and over	0.00862117	0.000309569	0.0295414	Male	Penile	NBAMAB	NA
15 to 19	0.00269671	2.20547e-07	0.0227102	Male	Penile	TW	NA
20 to 24	0.00303921	2.4259e-07	0.0279527	Male	Penile	TW	NA
25 to 29	0.018913	0.00223219	0.0713777	Male	Penile	TW	NA
30 to 34	0.0457178	0.0164912	0.100449	Male	Penile	TW	NA
35 to 39	0.052067	0.0246292	0.0969195	Male	Penile	TW	NA
40 to 44	0.0803613	0.0445148	0.137312	Male	Penile	TW	NA
45 to 49	0.0907234	0.0495382	0.148946	Male	Penile	TW	NA
50 to 54	0.198025	0.139109	0.283668	Male	Penile	TW	NA
55 to 59	0.193864	0.138551	0.262247	Male	Penile	TW	NA
60 to 64	0.197374	0.142685	0.266936	Male	Penile	TW	NA
65 to 69	0.151692	0.0996717	0.217108	Male	Penile	TW	NA
70 to 74	0.176238	0.114177	0.247355	Male	Penile	TW	NA
75 to 79	0.136091	0.0815475	0.206253	Male	Penile	TW	NA
80 to 84	0.122432	0.0702265	0.190353	Male	Penile	TW	NA
85 to 89	0.0737987	0.0293122	0.156689	Male	Penile	TW	NA
90 and over	0.0480335	0.0160272	0.101565	Male	Penile	TW	NA
15 to 19	0.000895936	7.9976e-08	0.00806864	Male	Prostate	NBAMAB	Accessed
20 to 24	0.00876007	0.000219419	0.0538988	Male	Prostate	NBAMAB	Accessed
25 to 29	0.000496154	4.11084e-08	0.00388064	Male	Prostate	NBAMAB	Accessed
30 to 34	0.00465379	0.000483583	0.0173615	Male	Prostate	NBAMAB	Accessed
35 to 39	0.00737263	0.00313551	0.0144639	Male	Prostate	NBAMAB	Accessed
40 to 44	0.0560047	0.0301567	0.0907157	Male	Prostate	NBAMAB	Accessed
45 to 49	0.135165	0.0640558	0.233512	Male	Prostate	NBAMAB	Accessed
50 to 54	0.512435	0.252402	0.923399	Male	Prostate	NBAMAB	Accessed
55 to 59	0.609482	0.237736	1.2172	Male	Prostate	NBAMAB	Accessed
60 to 64	0.896735	0.334273	1.85448	Male	Prostate	NBAMAB	Accessed
65 to 69	0.768147	0.170623	1.84371	Male	Prostate	NBAMAB	Accessed
70 to 74	0.877066	0.197696	2.12458	Male	Prostate	NBAMAB	Accessed
75 to 79	0.480393	0.0292005	1.48489	Male	Prostate	NBAMAB	Accessed
80 to 84	0.240805	0.016355	0.781987	Male	Prostate	NBAMAB	Accessed
85 to 89	0.336182	0.0141442	1.16336	Male	Prostate	NBAMAB	Accessed
90 and over	0.196803	0.00849863	0.648683	Male	Prostate	NBAMAB	Accessed
15 to 19	0.000583586	4.73603e-08	0.00502201	Male	Prostate	NBAMAB	Both
20 to 24	0.00526287	0.000121042	0.0345949	Male	Prostate	NBAMAB	Both
25 to 29	0.000307961	2.40755e-08	0.00251875	Male	Prostate	NBAMAB	Both
30 to 34	0.00288307	0.00029984	0.0113491	Male	Prostate	NBAMAB	Both
35 to 39	0.00464954	0.00160079	0.0105809	Male	Prostate	NBAMAB	Both
40 to 44	0.0351724	0.0148888	0.0712028	Male	Prostate	NBAMAB	Both
45 to 49	0.0848125	0.0322033	0.180436	Male	Prostate	NBAMAB	Both
50 to 54	0.322574	0.123266	0.695284	Male	Prostate	NBAMAB	Both
55 to 59	0.382449	0.126193	0.894139	Male	Prostate	NBAMAB	Both
60 to 64	0.560456	0.172071	1.32863	Male	Prostate	NBAMAB	Both
65 to 69	0.476882	0.0955567	1.26081	Male	Prostate	NBAMAB	Both
70 to 74	0.553409	0.108402	1.43277	Male	Prostate	NBAMAB	Both
75 to 79	0.304877	0.0169289	1.04651	Male	Prostate	NBAMAB	Both
80 to 84	0.1519	0.00963859	0.547048	Male	Prostate	NBAMAB	Both
85 to 89	0.210667	0.00777639	0.766133	Male	Prostate	NBAMAB	Both
90 and over	0.124936	0.00513803	0.48156	Male	Prostate	NBAMAB	Both
15 to 19	0.000895208	8.18773e-08	0.00802113	Male	Prostate	TW	Accessed
20 to 24	0.00886279	0.000220559	0.0570977	Male	Prostate	TW	Accessed
25 to 29	0.000751879	6.33216e-08	0.00600074	Male	Prostate	TW	Accessed
30 to 34	0.00720114	0.000773068	0.0291203	Male	Prostate	TW	Accessed
35 to 39	0.0237993	0.0103906	0.0458989	Male	Prostate	TW	Accessed
40 to 44	0.181785	0.111171	0.293053	Male	Prostate	TW	Accessed
45 to 49	0.950075	0.595185	1.49661	Male	Prostate	TW	Accessed
50 to 54	3.59538	2.28401	5.76958	Male	Prostate	TW	Accessed
55 to 59	5.24884	3.28637	8.43335	Male	Prostate	TW	Accessed
60 to 64	7.67819	4.71596	12.2258	Male	Prostate	TW	Accessed
65 to 69	7.09973	4.09555	11.8659	Male	Prostate	TW	Accessed
70 to 74	8.08144	4.60918	13.3914	Male	Prostate	TW	Accessed
75 to 79	5.79377	2.97489	9.93066	Male	Prostate	TW	Accessed
80 to 84	2.84554	1.46338	5.01053	Male	Prostate	TW	Accessed
85 to 89	1.57258	0.574948	3.28019	Male	Prostate	TW	Accessed
90 and over	0.931225	0.321884	2.02728	Male	Prostate	TW	Accessed
15 to 19	0.000606335	4.93068e-08	0.00534674	Male	Prostate	TW	Both
20 to 24	0.0055405	0.000123595	0.0374183	Male	Prostate	TW	Both
25 to 29	0.000499973	3.59812e-08	0.00424207	Male	Prostate	TW	Both
30 to 34	0.00463473	0.000493408	0.0201336	Male	Prostate	TW	Both
35 to 39	0.0155189	0.00524604	0.0367069	Male	Prostate	TW	Both
40 to 44	0.118347	0.0486093	0.242611	Male	Prostate	TW	Both
45 to 49	0.617228	0.267081	1.26453	Male	Prostate	TW	Both
50 to 54	2.33703	0.965485	4.81442	Male	Prostate	TW	Both
55 to 59	3.40627	1.44976	7.11308	Male	Prostate	TW	Both
60 to 64	4.9777	2.1061	9.8384	Male	Prostate	TW	Both
65 to 69	4.59623	1.84281	9.50796	Male	Prostate	TW	Both
70 to 74	5.24318	2.12614	10.8844	Male	Prostate	TW	Both
75 to 79	3.76788	1.4147	8.05872	Male	Prostate	TW	Both
80 to 84	1.8526	0.692289	4.23936	Male	Prostate	TW	Both
85 to 89	1.01914	0.302528	2.43045	Male	Prostate	TW	Both
90 and over	0.607969	0.172685	1.57794	Male	Prostate	TW	Both
15 to 19	0.209354	0.13503	0.316504	Male	Sarcoma	NBAMAB	NA
20 to 24	0.173223	0.0984519	0.273055	Male	Sarcoma	NBAMAB	NA
25 to 29	0.0412795	0.0189906	0.07817	Male	Sarcoma	NBAMAB	NA
30 to 34	0.0532644	0.027561	0.0908062	Male	Sarcoma	NBAMAB	NA
35 to 39	0.0224572	0.0119293	0.0400617	Male	Sarcoma	NBAMAB	NA
40 to 44	0.0164873	0.00769182	0.0311266	Male	Sarcoma	NBAMAB	NA
45 to 49	0.00506197	0.001717	0.011896	Male	Sarcoma	NBAMAB	NA
50 to 54	0.00849194	0.00400189	0.0158926	Male	Sarcoma	NBAMAB	NA
55 to 59	0.00599184	0.00239081	0.0124091	Male	Sarcoma	NBAMAB	NA
60 to 64	0.00789725	0.00277346	0.0154603	Male	Sarcoma	NBAMAB	NA
65 to 69	0.00278145	0.000516903	0.0073006	Male	Sarcoma	NBAMAB	NA
70 to 74	0.00441417	0.000985022	0.0113068	Male	Sarcoma	NBAMAB	NA
75 to 79	0.00280597	0.000237862	0.00854613	Male	Sarcoma	NBAMAB	NA
80 to 84	0.00181645	0.000133472	0.00657801	Male	Sarcoma	NBAMAB	NA
85 to 89	0.00153422	4.713e-05	0.00669789	Male	Sarcoma	NBAMAB	NA
90 and over	0.00180636	4.23545e-05	0.00725097	Male	Sarcoma	NBAMAB	NA
15 to 19	0.237141	0.153444	0.357699	Male	Sarcoma	TW	NA
20 to 24	0.196235	0.112353	0.309942	Male	Sarcoma	TW	NA
25 to 29	0.0714463	0.0340599	0.133685	Male	Sarcoma	TW	NA
30 to 34	0.0920986	0.0479817	0.15609	Male	Sarcoma	TW	NA
35 to 39	0.0819915	0.0470773	0.139195	Male	Sarcoma	TW	NA
40 to 44	0.0602483	0.030293	0.109835	Male	Sarcoma	TW	NA
45 to 49	0.0393817	0.0154977	0.0804219	Male	Sarcoma	TW	NA
50 to 54	0.0680149	0.036023	0.11428	Male	Sarcoma	TW	NA
55 to 59	0.058455	0.0346389	0.0931499	Male	Sarcoma	TW	NA
60 to 64	0.0765687	0.0464421	0.114807	Male	Sarcoma	TW	NA
65 to 69	0.0277697	0.0137051	0.0486378	Male	Sarcoma	TW	NA
70 to 74	0.0460681	0.0254393	0.0756852	Male	Sarcoma	TW	NA
75 to 79	0.0389382	0.0207135	0.0636688	Male	Sarcoma	TW	NA
80 to 84	0.0245404	0.011006	0.0457	Male	Sarcoma	TW	NA
85 to 89	0.00802743	0.001707	0.0257287	Male	Sarcoma	TW	NA
90 and over	0.0100786	0.00174344	0.0316106	Male	Sarcoma	TW	NA
15 to 19	0.020298	0.000572081	0.103269	Male	SmallIntestineOther	NBAMAB	NA
20 to 24	0.00279321	2.19764e-07	0.0239377	Male	SmallIntestineOther	NBAMAB	NA
25 to 29	0.0147958	0.00320242	0.044686	Male	SmallIntestineOther	NBAMAB	NA
30 to 34	0.0380891	0.0167855	0.0752559	Male	SmallIntestineOther	NBAMAB	NA
35 to 39	0.0236075	0.0122477	0.0405399	Male	SmallIntestineOther	NBAMAB	NA
40 to 44	0.0307571	0.0179835	0.0501671	Male	SmallIntestineOther	NBAMAB	NA
45 to 49	0.0202753	0.00988995	0.0346202	Male	SmallIntestineOther	NBAMAB	NA
50 to 54	0.0438105	0.0235706	0.0711407	Male	SmallIntestineOther	NBAMAB	NA
55 to 59	0.034658	0.0152532	0.0621764	Male	SmallIntestineOther	NBAMAB	NA
60 to 64	0.0326109	0.0148361	0.0601756	Male	SmallIntestineOther	NBAMAB	NA
65 to 69	0.0278031	0.00655632	0.0636955	Male	SmallIntestineOther	NBAMAB	NA
70 to 74	0.0382937	0.00860575	0.0846481	Male	SmallIntestineOther	NBAMAB	NA
75 to 79	0.0206698	0.00112151	0.0673658	Male	SmallIntestineOther	NBAMAB	NA
80 to 84	0.0186535	0.00158559	0.054952	Male	SmallIntestineOther	NBAMAB	NA
85 to 89	0.0247037	0.00105001	0.0820732	Male	SmallIntestineOther	NBAMAB	NA
90 and over	0.0249119	0.00138344	0.0902571	Male	SmallIntestineOther	NBAMAB	NA
15 to 19	0.0229949	0.000645575	0.116743	Male	SmallIntestineOther	TW	NA
20 to 24	0.00316219	2.48041e-07	0.027121	Male	SmallIntestineOther	TW	NA
25 to 29	0.0255635	0.00556595	0.0749049	Male	SmallIntestineOther	TW	NA
30 to 34	0.0660347	0.0295657	0.130814	Male	SmallIntestineOther	TW	NA
35 to 39	0.0860692	0.0481284	0.143083	Male	SmallIntestineOther	TW	NA
40 to 44	0.113234	0.0702592	0.173811	Male	SmallIntestineOther	TW	NA
45 to 49	0.160636	0.104661	0.2333	Male	SmallIntestineOther	TW	NA
50 to 54	0.345281	0.24982	0.457889	Male	SmallIntestineOther	TW	NA
55 to 59	0.342012	0.254019	0.448785	Male	SmallIntestineOther	TW	NA
60 to 64	0.323032	0.241289	0.417845	Male	SmallIntestineOther	TW	NA
65 to 69	0.284207	0.194421	0.394059	Male	SmallIntestineOther	TW	NA
70 to 74	0.387365	0.26528	0.528652	Male	SmallIntestineOther	TW	NA
75 to 79	0.271709	0.163311	0.412191	Male	SmallIntestineOther	TW	NA
80 to 84	0.259585	0.151476	0.399207	Male	SmallIntestineOther	TW	NA
85 to 89	0.135151	0.0568017	0.253718	Male	SmallIntestineOther	TW	NA
90 and over	0.134667	0.0503429	0.264708	Male	SmallIntestineOther	TW	NA
15 to 19	0.33286	0.232604	0.46826	Male	Testicular	NBAMAB	NA
20 to 24	0.951111	0.727819	1.20934	Male	Testicular	NBAMAB	NA
25 to 29	0.9675	0.764139	1.2022	Male	Testicular	NBAMAB	NA
30 to 34	1.46219	1.16646	1.79099	Male	Testicular	NBAMAB	NA
35 to 39	0.444263	0.314471	0.601755	Male	Testicular	NBAMAB	NA
40 to 44	0.325166	0.224556	0.439993	Male	Testicular	NBAMAB	NA
45 to 49	0.114345	0.0650362	0.177881	Male	Testicular	NBAMAB	NA
50 to 54	0.0755804	0.0447495	0.116234	Male	Testicular	NBAMAB	NA
55 to 59	0.0272915	0.012159	0.0508436	Male	Testicular	NBAMAB	NA
60 to 64	0.0237163	0.00938301	0.0433984	Male	Testicular	NBAMAB	NA
65 to 69	0.0108508	0.00228976	0.0264439	Male	Testicular	NBAMAB	NA
70 to 74	0.00870837	0.00208264	0.0210439	Male	Testicular	NBAMAB	NA
75 to 79	0.0037244	0.000322221	0.0113264	Male	Testicular	NBAMAB	NA
80 to 84	0.00243115	0.00017897	0.0085045	Male	Testicular	NBAMAB	NA
85 to 89	0.00214847	6.90289e-05	0.00844243	Male	Testicular	NBAMAB	NA
90 and over	0.002565	6.90182e-05	0.0095223	Male	Testicular	NBAMAB	NA
15 to 19	0.377036	0.266102	0.528637	Male	Testicular	TW	NA
20 to 24	1.07764	0.8303	1.36324	Male	Testicular	TW	NA
25 to 29	1.67467	1.37013	2.00643	Male	Testicular	TW	NA
30 to 34	2.52641	2.10706	2.98073	Male	Testicular	TW	NA
35 to 39	1.62785	1.32943	1.95392	Male	Testicular	TW	NA
40 to 44	1.19138	0.961889	1.43883	Male	Testicular	TW	NA
45 to 49	0.8963	0.697023	1.11488	Male	Testicular	TW	NA
50 to 54	0.599103	0.470385	0.761476	Male	Testicular	TW	NA
55 to 59	0.265582	0.192374	0.356571	Male	Testicular	TW	NA
60 to 64	0.229182	0.161954	0.306811	Male	Testicular	TW	NA
65 to 69	0.108484	0.0682413	0.15844	Male	Testicular	TW	NA
70 to 74	0.0908306	0.0561176	0.133969	Male	Testicular	TW	NA
75 to 79	0.0516475	0.0286602	0.0820704	Male	Testicular	TW	NA
80 to 84	0.0329515	0.0164284	0.0583234	Male	Testicular	TW	NA
85 to 89	0.0113386	0.00299208	0.0316384	Male	Testicular	TW	NA
90 and over	0.0142079	0.00330908	0.0381076	Male	Testicular	TW	NA
15 to 19	0.0458543	0.0150617	0.106108	Male	ThymusMediastinum	NBAMAB	NA
20 to 24	0.0266096	0.00326485	0.0972456	Male	ThymusMediastinum	NBAMAB	NA
25 to 29	0.0147458	0.00299603	0.0441281	Male	ThymusMediastinum	NBAMAB	NA
30 to 34	0.0532644	0.027561	0.0908062	Male	ThymusMediastinum	NBAMAB	NA
35 to 39	0.0184382	0.00910049	0.0346438	Male	ThymusMediastinum	NBAMAB	NA
40 to 44	0.0190933	0.00927758	0.034549	Male	ThymusMediastinum	NBAMAB	NA
45 to 49	0.0122696	0.00559274	0.0229597	Male	ThymusMediastinum	NBAMAB	NA
50 to 54	0.0135319	0.00701168	0.0233128	Male	ThymusMediastinum	NBAMAB	NA
55 to 59	0.00803159	0.00332878	0.0159431	Male	ThymusMediastinum	NBAMAB	NA
60 to 64	0.012057	0.00452504	0.0228913	Male	ThymusMediastinum	NBAMAB	NA
65 to 69	0.00726107	0.00152346	0.0178625	Male	ThymusMediastinum	NBAMAB	NA
70 to 74	0.00656103	0.00152518	0.0165633	Male	ThymusMediastinum	NBAMAB	NA
75 to 79	0.00301	0.000256551	0.00907174	Male	ThymusMediastinum	NBAMAB	NA
80 to 84	0.00353828	0.000264919	0.0119205	Male	ThymusMediastinum	NBAMAB	NA
85 to 89	0.00214847	6.90289e-05	0.00844243	Male	ThymusMediastinum	NBAMAB	NA
90 and over	0.00143839	3.12735e-05	0.0060826	Male	ThymusMediastinum	NBAMAB	NA
15 to 19	0.0519423	0.0171208	0.11977	Male	ThymusMediastinum	TW	NA
20 to 24	0.0301328	0.00370503	0.110142	Male	ThymusMediastinum	TW	NA
25 to 29	0.0255199	0.00515502	0.0755479	Male	ThymusMediastinum	TW	NA
30 to 34	0.0920986	0.0479817	0.15609	Male	ThymusMediastinum	TW	NA
35 to 39	0.0672757	0.0360118	0.120486	Male	ThymusMediastinum	TW	NA
40 to 44	0.0697878	0.0370284	0.121012	Male	ThymusMediastinum	TW	NA
45 to 49	0.0958896	0.0542761	0.153716	Male	ThymusMediastinum	TW	NA
50 to 54	0.10801	0.066628	0.164606	Male	ThymusMediastinum	TW	NA
55 to 59	0.0783089	0.0491707	0.118515	Male	ThymusMediastinum	TW	NA
60 to 64	0.116717	0.0758468	0.164013	Male	ThymusMediastinum	TW	NA
65 to 69	0.0725732	0.0435784	0.11033	Male	ThymusMediastinum	TW	NA
70 to 74	0.0684467	0.0407133	0.104676	Male	ThymusMediastinum	TW	NA
75 to 79	0.0417618	0.0224382	0.0677097	Male	ThymusMediastinum	TW	NA
80 to 84	0.0481151	0.0254179	0.0806456	Male	ThymusMediastinum	TW	NA
85 to 89	0.0113386	0.00299208	0.0316384	Male	ThymusMediastinum	TW	NA
90 and over	0.00808703	0.00111051	0.0280191	Male	ThymusMediastinum	TW	NA
15 to 19	0.0458543	0.0150617	0.106108	Male	Urinary	NBAMAB	NA
20 to 24	0.0510374	0.0156892	0.118031	Male	Urinary	NBAMAB	NA
25 to 29	0.0878001	0.0527066	0.138766	Male	Urinary	NBAMAB	NA
30 to 34	0.200026	0.141078	0.27208	Male	Urinary	NBAMAB	NA
35 to 39	0.145754	0.0987762	0.203533	Male	Urinary	NBAMAB	NA
40 to 44	0.270219	0.185118	0.365422	Male	Urinary	NBAMAB	NA
45 to 49	0.235541	0.136498	0.361637	Male	Urinary	NBAMAB	NA
50 to 54	0.439825	0.26236	0.657875	Male	Urinary	NBAMAB	NA
55 to 59	0.340081	0.152409	0.593902	Male	Urinary	NBAMAB	NA
60 to 64	0.396	0.164483	0.708622	Male	Urinary	NBAMAB	NA
65 to 69	0.321627	0.0725632	0.758913	Male	Urinary	NBAMAB	NA
70 to 74	0.457845	0.113517	1.05766	Male	Urinary	NBAMAB	NA
75 to 79	0.282076	0.0245003	0.840901	Male	Urinary	NBAMAB	NA
80 to 84	0.258265	0.0198774	0.78469	Male	Urinary	NBAMAB	NA
85 to 89	0.461625	0.0194851	1.42117	Male	Urinary	NBAMAB	NA
90 and over	0.262285	0.0112095	0.883733	Male	Urinary	NBAMAB	NA
15 to 19	0.0519423	0.0171208	0.11977	Male	Urinary	TW	NA
20 to 24	0.0578044	0.0178837	0.133719	Male	Urinary	TW	NA
25 to 29	0.151968	0.0918777	0.235978	Male	Urinary	TW	NA
30 to 34	0.345703	0.24889	0.462968	Male	Urinary	TW	NA
35 to 39	0.53372	0.412488	0.683896	Male	Urinary	TW	NA
40 to 44	0.98998	0.790783	1.20476	Male	Urinary	TW	NA
45 to 49	1.84678	1.48443	2.23019	Male	Urinary	TW	NA
50 to 54	3.47672	2.8912	4.15876	Male	Urinary	TW	NA
55 to 59	3.30313	2.58722	4.10777	Male	Urinary	TW	NA
60 to 64	3.81546	2.97565	4.7045	Male	Urinary	TW	NA
65 to 69	3.21852	2.21198	4.30171	Male	Urinary	TW	NA
70 to 74	4.7726	3.31673	6.3492	Male	Urinary	TW	NA
75 to 79	3.89922	2.40765	5.73502	Male	Urinary	TW	NA
80 to 84	3.55394	2.18972	5.26778	Male	Urinary	TW	NA
85 to 89	2.46918	0.99991	4.79756	Male	Urinary	TW	NA
90 and over	1.43095	0.512103	2.75396	Male	Urinary	TW	NA
15 to 19	0.015134	1.19818e-06	0.12724	ALL	Anal	ALL	NA
20 to 24	0.0169921	1.31348e-06	0.153146	ALL	Anal	ALL	NA
25 to 29	0.0347714	0.0034945	0.156417	ALL	Anal	ALL	NA
30 to 34	0.179552	0.083544	0.332269	ALL	Anal	ALL	NA
35 to 39	0.231673	0.147764	0.344847	ALL	Anal	ALL	NA
40 to 44	0.362705	0.259088	0.488937	ALL	Anal	ALL	NA
45 to 49	0.453913	0.327438	0.594166	ALL	Anal	ALL	NA
50 to 54	0.926499	0.734857	1.1377	ALL	Anal	ALL	NA
55 to 59	0.655753	0.524029	0.812188	ALL	Anal	ALL	NA
60 to 64	0.846122	0.684017	1.03189	ALL	Anal	ALL	NA
65 to 69	0.541467	0.396834	0.701538	ALL	Anal	ALL	NA
70 to 74	0.582134	0.439693	0.749953	ALL	Anal	ALL	NA
75 to 79	0.302552	0.204183	0.408568	ALL	Anal	ALL	NA
80 to 84	0.219138	0.144973	0.305628	ALL	Anal	ALL	NA
85 to 89	0.170831	0.0920378	0.266869	ALL	Anal	ALL	NA
90 and over	0.0693015	0.0344506	0.119251	ALL	Anal	ALL	NA
15 to 19	0.015134	1.19818e-06	0.12724	ALL	Biliary	ALL	NA
20 to 24	0.0169921	1.31348e-06	0.153146	ALL	Biliary	ALL	NA
25 to 29	0.0705554	0.0045237	0.350472	ALL	Biliary	ALL	NA
30 to 34	0.103398	0.0208208	0.371015	ALL	Biliary	ALL	NA
35 to 39	0.128754	0.0549768	0.255854	ALL	Biliary	ALL	NA
40 to 44	0.190256	0.0989128	0.342131	ALL	Biliary	ALL	NA
45 to 49	0.346933	0.214531	0.523613	ALL	Biliary	ALL	NA
50 to 54	0.481504	0.335866	0.690808	ALL	Biliary	ALL	NA
55 to 59	0.529719	0.379364	0.71282	ALL	Biliary	ALL	NA
60 to 64	0.863025	0.640297	1.10623	ALL	Biliary	ALL	NA
65 to 69	0.685717	0.465663	0.956608	ALL	Biliary	ALL	NA
70 to 74	0.927985	0.638289	1.27318	ALL	Biliary	ALL	NA
75 to 79	0.800186	0.485953	1.16559	ALL	Biliary	ALL	NA
80 to 84	0.726932	0.440467	1.09775	ALL	Biliary	ALL	NA
85 to 89	0.627515	0.279794	1.17885	ALL	Biliary	ALL	NA
90 and over	0.299242	0.128885	0.53023	ALL	Biliary	ALL	NA
15 to 19	1.94548	1.36924	2.73283	ALL	CNSEye	ALL	NA
20 to 24	1.90306	1.26191	2.68323	ALL	CNSEye	ALL	NA
25 to 29	1.67747	1.23836	2.21455	ALL	CNSEye	ALL	NA
30 to 34	2.16186	1.65276	2.75562	ALL	CNSEye	ALL	NA
35 to 39	1.30231	0.978726	1.6976	ALL	CNSEye	ALL	NA
40 to 44	1.54643	1.1821	1.9871	ALL	CNSEye	ALL	NA
45 to 49	1.43298	1.06994	1.85651	ALL	CNSEye	ALL	NA
50 to 54	2.38305	1.87324	2.96292	ALL	CNSEye	ALL	NA
55 to 59	1.83417	1.39604	2.35239	ALL	CNSEye	ALL	NA
60 to 64	2.0439	1.52169	2.56643	ALL	CNSEye	ALL	NA
65 to 69	1.29551	0.872517	1.80621	ALL	CNSEye	ALL	NA
70 to 74	1.60067	1.13672	2.17311	ALL	CNSEye	ALL	NA
75 to 79	1.04584	0.642964	1.51946	ALL	CNSEye	ALL	NA
80 to 84	0.705549	0.440333	1.04986	ALL	CNSEye	ALL	NA
85 to 89	0.535885	0.233346	0.985021	ALL	CNSEye	ALL	NA
90 and over	0.230438	0.0978943	0.431151	ALL	CNSEye	ALL	NA
15 to 19	0.275193	0.0867045	0.645676	ALL	CRC	ALL	NA
20 to 24	0.923983	0.505854	1.48619	ALL	CRC	ALL	NA
25 to 29	1.23986	0.877703	1.70989	ALL	CRC	ALL	NA
30 to 34	2.58643	2.01263	3.2428	ALL	CRC	ALL	NA
35 to 39	3.86153	3.08833	4.70173	ALL	CRC	ALL	NA
40 to 44	7.74538	6.32014	9.29116	ALL	CRC	ALL	NA
45 to 49	6.86227	5.45622	8.36169	ALL	CRC	ALL	NA
50 to 54	11.3554	9.29076	13.7413	ALL	CRC	ALL	NA
55 to 59	11.9543	9.37681	14.9861	ALL	CRC	ALL	NA
60 to 64	14.0547	10.8456	17.4134	ALL	CRC	ALL	NA
65 to 69	10.0842	6.85244	13.853	ALL	CRC	ALL	NA
70 to 74	14.3341	10.3609	19.0547	ALL	CRC	ALL	NA
75 to 79	10.09	6.30852	14.541	ALL	CRC	ALL	NA
80 to 84	9.92883	6.33774	14.6767	ALL	CRC	ALL	NA
85 to 89	7.82869	3.49105	13.8351	ALL	CRC	ALL	NA
90 and over	3.70951	1.62584	6.38977	ALL	CRC	ALL	NA
15 to 19	2.4147	1.77289	3.27539	ALL	Endo	ALL	NA
20 to 24	3.57138	2.65487	4.61509	ALL	Endo	ALL	NA
25 to 29	3.76258	3.02724	4.59117	ALL	Endo	ALL	NA
30 to 34	5.98633	4.96887	7.09849	ALL	Endo	ALL	NA
35 to 39	3.15811	2.51479	3.86836	ALL	Endo	ALL	NA
40 to 44	3.1663	2.54358	3.85987	ALL	Endo	ALL	NA
45 to 49	2.51505	1.94489	3.15049	ALL	Endo	ALL	NA
50 to 54	2.8727	2.27972	3.55652	ALL	Endo	ALL	NA
55 to 59	1.54456	1.17756	1.96975	ALL	Endo	ALL	NA
60 to 64	1.48832	1.10641	1.86798	ALL	Endo	ALL	NA
65 to 69	0.698427	0.468223	0.977941	ALL	Endo	ALL	NA
70 to 74	0.84575	0.597749	1.16511	ALL	Endo	ALL	NA
75 to 79	0.440777	0.2667	0.648834	ALL	Endo	ALL	NA
80 to 84	0.275208	0.164936	0.413093	ALL	Endo	ALL	NA
85 to 89	0.147954	0.0628691	0.281255	ALL	Endo	ALL	NA
90 and over	0.0855081	0.0335813	0.166227	ALL	Endo	ALL	NA
15 to 19	0.135528	0.00888257	0.607742	ALL	GO	ALL	NA
20 to 24	0.167201	0.0206573	0.606431	ALL	GO	ALL	NA
25 to 29	0.198683	0.0776486	0.422573	ALL	GO	ALL	NA
30 to 34	0.584559	0.353023	0.884747	ALL	GO	ALL	NA
35 to 39	0.611417	0.421022	0.875707	ALL	GO	ALL	NA
40 to 44	1.175	0.874939	1.53831	ALL	GO	ALL	NA
45 to 49	1.66485	1.25989	2.13295	ALL	GO	ALL	NA
50 to 54	3.60898	2.90287	4.44966	ALL	GO	ALL	NA
55 to 59	3.22092	2.48009	4.09017	ALL	GO	ALL	NA
60 to 64	4.46646	3.37638	5.57948	ALL	GO	ALL	NA
65 to 69	3.80407	2.56154	5.26571	ALL	GO	ALL	NA
70 to 74	5.26742	3.77637	7.02724	ALL	GO	ALL	NA
75 to 79	3.65283	2.27496	5.31347	ALL	GO	ALL	NA
80 to 84	3.1421	1.98298	4.66092	ALL	GO	ALL	NA
85 to 89	2.25227	0.985534	4.09193	ALL	GO	ALL	NA
90 and over	1.28055	0.548876	2.27556	ALL	GO	ALL	NA
15 to 19	0.705669	0.384765	1.19995	ALL	HeadNeck	ALL	NA
20 to 24	0.595855	0.274282	1.07752	ALL	HeadNeck	ALL	NA
25 to 29	0.583768	0.348218	0.916282	ALL	HeadNeck	ALL	NA
30 to 34	1.05843	0.730843	1.45338	ALL	HeadNeck	ALL	NA
35 to 39	0.847758	0.613518	1.15773	ALL	HeadNeck	ALL	NA
40 to 44	1.92094	1.4846	2.42251	ALL	HeadNeck	ALL	NA
45 to 49	3.12782	2.44397	3.88806	ALL	HeadNeck	ALL	NA
50 to 54	6.25671	5.08728	7.60831	ALL	HeadNeck	ALL	NA
55 to 59	5.47673	4.25447	6.93548	ALL	HeadNeck	ALL	NA
60 to 64	6.00138	4.54286	7.4938	ALL	HeadNeck	ALL	NA
65 to 69	3.6627	2.46678	5.06635	ALL	HeadNeck	ALL	NA
70 to 74	3.74366	2.67268	4.98702	ALL	HeadNeck	ALL	NA
75 to 79	2.06234	1.27753	2.99563	ALL	HeadNeck	ALL	NA
80 to 84	1.56292	0.988129	2.31413	ALL	HeadNeck	ALL	NA
85 to 89	1.03524	0.451126	1.87061	ALL	HeadNeck	ALL	NA
90 and over	0.538712	0.230473	0.954441	ALL	HeadNeck	ALL	NA
15 to 19	0.129356	0.00359001	0.652893	ALL	Immunoproliferative	ALL	NA
20 to 24	0.0681617	0.0069707	0.303471	ALL	Immunoproliferative	ALL	NA
25 to 29	0.099727	0.031192	0.252953	ALL	Immunoproliferative	ALL	NA
30 to 34	0.193681	0.0966251	0.355675	ALL	Immunoproliferative	ALL	NA
35 to 39	0.0917954	0.0426553	0.171095	ALL	Immunoproliferative	ALL	NA
40 to 44	0.163871	0.0986564	0.257014	ALL	Immunoproliferative	ALL	NA
45 to 49	0.157723	0.0950274	0.241763	ALL	Immunoproliferative	ALL	NA
50 to 54	0.424914	0.315669	0.552434	ALL	Immunoproliferative	ALL	NA
55 to 59	0.408934	0.31278	0.518429	ALL	Immunoproliferative	ALL	NA
60 to 64	0.483398	0.370818	0.598742	ALL	Immunoproliferative	ALL	NA
65 to 69	0.339751	0.248376	0.447033	ALL	Immunoproliferative	ALL	NA
70 to 74	0.482073	0.364686	0.605301	ALL	Immunoproliferative	ALL	NA
75 to 79	0.336867	0.234483	0.455804	ALL	Immunoproliferative	ALL	NA
80 to 84	0.34428	0.23381	0.460264	ALL	Immunoproliferative	ALL	NA
85 to 89	0.171224	0.090806	0.279472	ALL	Immunoproliferative	ALL	NA
90 and over	0.0548867	0.0262675	0.097606	ALL	Immunoproliferative	ALL	NA
15 to 19	1.71933	1.18439	2.46427	ALL	Leukaemia	ALL	NA
20 to 24	2.12687	1.44125	2.95057	ALL	Leukaemia	ALL	NA
25 to 29	1.28618	0.909238	1.76707	ALL	Leukaemia	ALL	NA
30 to 34	1.4564	1.05891	1.93684	ALL	Leukaemia	ALL	NA
35 to 39	1.01915	0.751299	1.3574	ALL	Leukaemia	ALL	NA
40 to 44	1.46829	1.11808	1.89724	ALL	Leukaemia	ALL	NA
45 to 49	1.65011	1.24646	2.1194	ALL	Leukaemia	ALL	NA
50 to 54	2.36491	1.86021	2.93934	ALL	Leukaemia	ALL	NA
55 to 59	2.25211	1.72321	2.87084	ALL	Leukaemia	ALL	NA
60 to 64	2.68012	2.01091	3.35758	ALL	Leukaemia	ALL	NA
65 to 69	2.12033	1.42187	2.93701	ALL	Leukaemia	ALL	NA
70 to 74	3.11525	2.22602	4.14656	ALL	Leukaemia	ALL	NA
75 to 79	2.13975	1.32603	3.10169	ALL	Leukaemia	ALL	NA
80 to 84	1.84627	1.16925	2.73128	ALL	Leukaemia	ALL	NA
85 to 89	1.42075	0.625725	2.54876	ALL	Leukaemia	ALL	NA
90 and over	0.809443	0.349332	1.4329	ALL	Leukaemia	ALL	NA
15 to 19	0.0911398	0.0023723	0.474389	ALL	Liver	ALL	NA
20 to 24	0.265912	0.0999129	0.570284	ALL	Liver	ALL	NA
25 to 29	0.190411	0.093363	0.336345	ALL	Liver	ALL	NA
30 to 34	0.314388	0.193237	0.474777	ALL	Liver	ALL	NA
35 to 39	0.295467	0.198752	0.40994	ALL	Liver	ALL	NA
40 to 44	0.403861	0.301792	0.531275	ALL	Liver	ALL	NA
45 to 49	0.675596	0.514407	0.849407	ALL	Liver	ALL	NA
50 to 54	1.20356	0.972926	1.45176	ALL	Liver	ALL	NA
55 to 59	1.38832	1.12982	1.66341	ALL	Liver	ALL	NA
60 to 64	1.92764	1.57306	2.30044	ALL	Liver	ALL	NA
65 to 69	1.83272	1.38436	2.34357	ALL	Liver	ALL	NA
70 to 74	2.3898	1.82646	3.01145	ALL	Liver	ALL	NA
75 to 79	1.72714	1.2098	2.27985	ALL	Liver	ALL	NA
80 to 84	1.44764	0.997471	1.95542	ALL	Liver	ALL	NA
85 to 89	1.04211	0.565319	1.5907	ALL	Liver	ALL	NA
90 and over	0.604295	0.351596	0.950144	ALL	Liver	ALL	NA
15 to 19	0.177661	0.0342473	0.535819	ALL	LungTrachea	ALL	NA
20 to 24	0.394018	0.143765	0.82413	ALL	LungTrachea	ALL	NA
25 to 29	0.51599	0.300918	0.831423	ALL	LungTrachea	ALL	NA
30 to 34	0.864656	0.573667	1.21957	ALL	LungTrachea	ALL	NA
35 to 39	0.754	0.53771	1.04959	ALL	LungTrachea	ALL	NA
40 to 44	1.60104	1.22844	2.05004	ALL	LungTrachea	ALL	NA
45 to 49	2.84981	2.21823	3.56034	ALL	LungTrachea	ALL	NA
50 to 54	7.04564	5.73122	8.54629	ALL	LungTrachea	ALL	NA
55 to 59	9.00541	7.05416	11.2948	ALL	LungTrachea	ALL	NA
60 to 64	14.5584	11.2883	17.9674	ALL	LungTrachea	ALL	NA
65 to 69	13.6802	9.30115	18.7225	ALL	LungTrachea	ALL	NA
70 to 74	20.2708	14.7166	26.7966	ALL	LungTrachea	ALL	NA
75 to 79	13.9862	8.75247	20.125	ALL	LungTrachea	ALL	NA
80 to 84	11.3977	7.2709	16.856	ALL	LungTrachea	ALL	NA
85 to 89	7.75919	3.42082	13.7745	ALL	LungTrachea	ALL	NA
90 and over	3.60834	1.57265	6.28932	ALL	LungTrachea	ALL	NA
15 to 19	3.9582	3.04733	5.13047	ALL	Lymphoma	ALL	NA
20 to 24	4.32525	3.24968	5.54731	ALL	Lymphoma	ALL	NA
25 to 29	2.49294	1.92439	3.15138	ALL	Lymphoma	ALL	NA
30 to 34	2.24155	1.71993	2.8516	ALL	Lymphoma	ALL	NA
35 to 39	0.967239	0.710443	1.30184	ALL	Lymphoma	ALL	NA
40 to 44	0.772683	0.548601	1.05878	ALL	Lymphoma	ALL	NA
45 to 49	0.561005	0.382412	0.794444	ALL	Lymphoma	ALL	NA
50 to 54	0.733816	0.536559	0.975061	ALL	Lymphoma	ALL	NA
55 to 59	0.449167	0.312755	0.617532	ALL	Lymphoma	ALL	NA
60 to 64	0.384151	0.256564	0.522598	ALL	Lymphoma	ALL	NA
65 to 69	0.27749	0.176204	0.407207	ALL	Lymphoma	ALL	NA
70 to 74	0.304912	0.197115	0.442859	ALL	Lymphoma	ALL	NA
75 to 79	0.181135	0.10532	0.275466	ALL	Lymphoma	ALL	NA
80 to 84	0.149714	0.0862697	0.235983	ALL	Lymphoma	ALL	NA
85 to 89	0.119708	0.0486345	0.229655	ALL	Lymphoma	ALL	NA
90 and over	0.0529535	0.0184744	0.111555	ALL	Lymphoma	ALL	NA
15 to 19	0.705669	0.384765	1.19995	ALL	Melanoma	ALL	NA
20 to 24	2.55502	1.79415	3.43793	ALL	Melanoma	ALL	NA
25 to 29	2.79931	2.20022	3.4851	ALL	Melanoma	ALL	NA
30 to 34	5.73394	4.75484	6.83232	ALL	Melanoma	ALL	NA
35 to 39	4.49816	3.62871	5.42792	ALL	Melanoma	ALL	NA
40 to 44	5.11168	4.14404	6.14866	ALL	Melanoma	ALL	NA
45 to 49	5.4578	4.32142	6.67713	ALL	Melanoma	ALL	NA
50 to 54	7.70604	6.26065	9.34418	ALL	Melanoma	ALL	NA
55 to 59	6.3819	4.98906	8.01601	ALL	Melanoma	ALL	NA
60 to 64	6.61854	5.06179	8.2147	ALL	Melanoma	ALL	NA
65 to 69	4.42205	3.00199	6.0728	ALL	Melanoma	ALL	NA
70 to 74	5.59314	4.03571	7.44148	ALL	Melanoma	ALL	NA
75 to 79	4.16527	2.59945	6.04154	ALL	Melanoma	ALL	NA
80 to 84	3.28222	2.09343	4.87472	ALL	Melanoma	ALL	NA
85 to 89	2.50244	1.09547	4.54682	ALL	Melanoma	ALL	NA
90 and over	1.31393	0.56542	2.32715	ALL	Melanoma	ALL	NA
15 to 19	0.015134	1.19818e-06	0.12724	ALL	Myeloma	ALL	NA
20 to 24	0.0679145	0.00123377	0.405307	ALL	Myeloma	ALL	NA
25 to 29	0.0807059	0.0164404	0.268114	ALL	Myeloma	ALL	NA
30 to 34	0.0987395	0.0332335	0.253981	ALL	Myeloma	ALL	NA
35 to 39	0.287932	0.19371	0.397705	ALL	Myeloma	ALL	NA
40 to 44	0.452671	0.336357	0.605215	ALL	Myeloma	ALL	NA
45 to 49	0.92862	0.731288	1.12753	ALL	Myeloma	ALL	NA
50 to 54	1.78814	1.47509	2.12282	ALL	Myeloma	ALL	NA
55 to 59	1.60882	1.32709	1.89813	ALL	Myeloma	ALL	NA
60 to 64	2.01212	1.67291	2.37043	ALL	Myeloma	ALL	NA
65 to 69	1.70051	1.31191	2.10729	ALL	Myeloma	ALL	NA
70 to 74	2.06206	1.58177	2.54715	ALL	Myeloma	ALL	NA
75 to 79	1.67541	1.20077	2.17261	ALL	Myeloma	ALL	NA
80 to 84	1.41822	0.967052	1.90948	ALL	Myeloma	ALL	NA
85 to 89	1.03195	0.566979	1.56828	ALL	Myeloma	ALL	NA
90 and over	0.487357	0.27606	0.779296	ALL	Myeloma	ALL	NA
15 to 19	0.757699	0.423112	1.26692	ALL	NonMelanomaSkin	ALL	NA
20 to 24	2.41186	1.672	3.2805	ALL	NonMelanomaSkin	ALL	NA
25 to 29	4.08216	3.27508	4.99264	ALL	NonMelanomaSkin	ALL	NA
30 to 34	11.0803	9.37399	12.9607	ALL	NonMelanomaSkin	ALL	NA
35 to 39	12.1347	10.0073	14.408	ALL	NonMelanomaSkin	ALL	NA
40 to 44	19.9192	16.4774	23.6059	ALL	NonMelanomaSkin	ALL	NA
45 to 49	27.583	22.357	32.9799	ALL	NonMelanomaSkin	ALL	NA
50 to 54	46.2016	37.8468	55.5481	ALL	NonMelanomaSkin	ALL	NA
55 to 59	43.7573	34.5222	54.5354	ALL	NonMelanomaSkin	ALL	NA
60 to 64	55.2837	43.1549	67.7959	ALL	NonMelanomaSkin	ALL	NA
65 to 69	46.2802	31.2861	63.033	ALL	NonMelanomaSkin	ALL	NA
70 to 74	74.4469	53.8955	98.436	ALL	NonMelanomaSkin	ALL	NA
75 to 79	67.7353	42.2967	98.1989	ALL	NonMelanomaSkin	ALL	NA
80 to 84	68.2038	42.882	101.789	ALL	NonMelanomaSkin	ALL	NA
85 to 89	59.5634	26.2034	106.526	ALL	NonMelanomaSkin	ALL	NA
90 and over	36.3683	15.5685	63.8594	ALL	NonMelanomaSkin	ALL	NA
15 to 19	1.19454	0.754778	1.81183	ALL	Other	ALL	NA
20 to 24	0.77724	0.402843	1.30428	ALL	Other	ALL	NA
25 to 29	0.551784	0.325907	0.874803	ALL	Other	ALL	NA
30 to 34	0.958107	0.649301	1.33217	ALL	Other	ALL	NA
35 to 39	0.51932	0.348991	0.764581	ALL	Other	ALL	NA
40 to 44	0.526393	0.349056	0.766867	ALL	Other	ALL	NA
45 to 49	0.565055	0.385203	0.79917	ALL	Other	ALL	NA
50 to 54	0.761876	0.55934	1.01021	ALL	Other	ALL	NA
55 to 59	0.595003	0.423817	0.802193	ALL	Other	ALL	NA
60 to 64	0.831649	0.598803	1.06994	ALL	Other	ALL	NA
65 to 69	0.547858	0.361547	0.770079	ALL	Other	ALL	NA
70 to 74	0.70667	0.490677	0.976329	ALL	Other	ALL	NA
75 to 79	0.520314	0.315845	0.7697	ALL	Other	ALL	NA
80 to 84	0.443944	0.272743	0.66204	ALL	Other	ALL	NA
85 to 89	0.354759	0.153284	0.658351	ALL	Other	ALL	NA
90 and over	0.261317	0.111937	0.479518	ALL	Other	ALL	NA
15 to 19	0.129356	0.00359001	0.652893	ALL	Pancreas	ALL	NA
20 to 24	0.393675	0.148277	0.833257	ALL	Pancreas	ALL	NA
25 to 29	0.183885	0.0666571	0.401771	ALL	Pancreas	ALL	NA
30 to 34	0.416072	0.229719	0.6811	ALL	Pancreas	ALL	NA
35 to 39	0.358206	0.224933	0.560695	ALL	Pancreas	ALL	NA
40 to 44	0.631225	0.433982	0.886955	ALL	Pancreas	ALL	NA
45 to 49	0.996776	0.723833	1.33095	ALL	Pancreas	ALL	NA
50 to 54	2.28809	1.79942	2.84731	ALL	Pancreas	ALL	NA
55 to 59	2.29261	1.75441	2.92005	ALL	Pancreas	ALL	NA
60 to 64	3.17811	2.40345	3.97325	ALL	Pancreas	ALL	NA
65 to 69	2.69165	1.80962	3.70826	ALL	Pancreas	ALL	NA
70 to 74	3.97124	2.85448	5.2777	ALL	Pancreas	ALL	NA
75 to 79	2.93006	1.82454	4.24696	ALL	Pancreas	ALL	NA
80 to 84	2.59723	1.66417	3.82726	ALL	Pancreas	ALL	NA
85 to 89	2.07592	0.924794	3.70316	ALL	Pancreas	ALL	NA
90 and over	1.19852	0.524582	2.10887	ALL	Pancreas	ALL	NA
15 to 19	0.98535	0.594939	1.55412	ALL	Sarcoma	ALL	NA
20 to 24	0.690171	0.343244	1.19454	ALL	Sarcoma	ALL	NA
25 to 29	0.395068	0.212794	0.67887	ALL	Sarcoma	ALL	NA
30 to 34	0.320017	0.158528	0.562628	ALL	Sarcoma	ALL	NA
35 to 39	0.169524	0.0869148	0.320009	ALL	Sarcoma	ALL	NA
40 to 44	0.107916	0.0451946	0.238609	ALL	Sarcoma	ALL	NA
45 to 49	0.131468	0.0608986	0.244663	ALL	Sarcoma	ALL	NA
50 to 54	0.187043	0.10439	0.30213	ALL	Sarcoma	ALL	NA
55 to 59	0.139307	0.0800045	0.220132	ALL	Sarcoma	ALL	NA
60 to 64	0.15085	0.0854082	0.233384	ALL	Sarcoma	ALL	NA
65 to 69	0.0929513	0.0502931	0.156836	ALL	Sarcoma	ALL	NA
70 to 74	0.105218	0.058508	0.170043	ALL	Sarcoma	ALL	NA
75 to 79	0.0594851	0.0302534	0.103269	ALL	Sarcoma	ALL	NA
80 to 84	0.0357897	0.0160209	0.0698802	ALL	Sarcoma	ALL	NA
85 to 89	0.0202525	0.00520451	0.0566678	ALL	Sarcoma	ALL	NA
90 and over	0.0231258	0.0063129	0.0578527	ALL	Sarcoma	ALL	NA
15 to 19	0.0533503	0.00121895	0.302971	ALL	SmallIntestineOther	ALL	NA
20 to 24	0.116372	0.00317027	0.596225	ALL	SmallIntestineOther	ALL	NA
25 to 29	0.120675	0.0333708	0.307284	ALL	SmallIntestineOther	ALL	NA
30 to 34	0.263315	0.122658	0.518638	ALL	SmallIntestineOther	ALL	NA
35 to 39	0.222381	0.124354	0.359121	ALL	SmallIntestineOther	ALL	NA
40 to 44	0.37247	0.237367	0.554989	ALL	SmallIntestineOther	ALL	NA
45 to 49	0.402817	0.261005	0.577018	ALL	SmallIntestineOther	ALL	NA
50 to 54	0.749529	0.541712	0.999997	ALL	SmallIntestineOther	ALL	NA
55 to 59	0.795623	0.583321	1.05625	ALL	SmallIntestineOther	ALL	NA
60 to 64	0.808263	0.607316	1.04932	ALL	SmallIntestineOther	ALL	NA
65 to 69	0.595625	0.404973	0.837911	ALL	SmallIntestineOther	ALL	NA
70 to 74	0.805705	0.549587	1.0799	ALL	SmallIntestineOther	ALL	NA
75 to 79	0.575705	0.34007	0.85313	ALL	SmallIntestineOther	ALL	NA
80 to 84	0.49411	0.294029	0.746549	ALL	SmallIntestineOther	ALL	NA
85 to 89	0.37782	0.173716	0.661768	ALL	SmallIntestineOther	ALL	NA
90 and over	0.318974	0.140385	0.548005	ALL	SmallIntestineOther	ALL	NA
15 to 19	0.18386	0.0345009	0.659388	ALL	ThymusMediastinum	ALL	NA
20 to 24	0.198947	0.0365351	0.620541	ALL	ThymusMediastinum	ALL	NA
25 to 29	0.15339	0.0493751	0.361244	ALL	ThymusMediastinum	ALL	NA
30 to 34	0.237632	0.105898	0.455777	ALL	ThymusMediastinum	ALL	NA
35 to 39	0.134232	0.0621658	0.27302	ALL	ThymusMediastinum	ALL	NA
40 to 44	0.185215	0.0942141	0.332841	ALL	ThymusMediastinum	ALL	NA
45 to 49	0.188301	0.099634	0.32089	ALL	ThymusMediastinum	ALL	NA
50 to 54	0.258783	0.158044	0.393585	ALL	ThymusMediastinum	ALL	NA
55 to 59	0.216337	0.136826	0.324092	ALL	ThymusMediastinum	ALL	NA
60 to 64	0.23915	0.14787	0.345321	ALL	ThymusMediastinum	ALL	NA
65 to 69	0.137138	0.0819152	0.21452	ALL	ThymusMediastinum	ALL	NA
70 to 74	0.168801	0.1016	0.256999	ALL	ThymusMediastinum	ALL	NA
75 to 79	0.103753	0.0574048	0.164277	ALL	ThymusMediastinum	ALL	NA
80 to 84	0.0875742	0.0470064	0.144013	ALL	ThymusMediastinum	ALL	NA
85 to 89	0.0278797	0.00846203	0.0705158	ALL	ThymusMediastinum	ALL	NA
90 and over	0.0207663	0.00534973	0.0542494	ALL	ThymusMediastinum	ALL	NA
15 to 19	0.258566	0.0770707	0.624485	ALL	Urinary	ALL	NA
20 to 24	0.393283	0.14441	0.823335	ALL	Urinary	ALL	NA
25 to 29	0.539121	0.315824	0.860815	ALL	Urinary	ALL	NA
30 to 34	1.35478	0.973045	1.81315	ALL	Urinary	ALL	NA
35 to 39	1.23234	0.921246	1.60573	ALL	Urinary	ALL	NA
40 to 44	2.24749	1.74768	2.80628	ALL	Urinary	ALL	NA
45 to 49	3.35267	2.62811	4.16198	ALL	Urinary	ALL	NA
50 to 54	5.96221	4.84504	7.26311	ALL	Urinary	ALL	NA
55 to 59	5.99495	4.67471	7.57897	ALL	Urinary	ALL	NA
60 to 64	6.72412	5.10659	8.35796	ALL	Urinary	ALL	NA
65 to 69	5.62694	3.80765	7.7613	ALL	Urinary	ALL	NA
70 to 74	8.15172	5.8471	10.852	ALL	Urinary	ALL	NA
75 to 79	5.99743	3.74559	8.69929	ALL	Urinary	ALL	NA
80 to 84	5.49462	3.47061	8.14777	ALL	Urinary	ALL	NA
85 to 89	4.32354	1.87553	7.78867	ALL	Urinary	ALL	NA
90 and over	2.43835	1.03658	4.31321	ALL	Urinary	ALL	NA
15 to 19	0.0100574	7.83203e-07	0.0843087	ALL	Vulva	ALL	NA
20 to 24	0.0112401	8.44803e-07	0.100657	ALL	Vulva	ALL	NA
25 to 29	0.0479414	0.00570725	0.181002	ALL	Vulva	ALL	NA
30 to 34	0.178	0.0836242	0.328232	ALL	Vulva	ALL	NA
35 to 39	0.290713	0.192527	0.42455	ALL	Vulva	ALL	NA
40 to 44	0.314913	0.214106	0.456524	ALL	Vulva	ALL	NA
45 to 49	0.397432	0.280713	0.541129	ALL	Vulva	ALL	NA
50 to 54	0.592111	0.453275	0.778188	ALL	Vulva	ALL	NA
55 to 59	0.471824	0.349198	0.613996	ALL	Vulva	ALL	NA
60 to 64	0.483347	0.361346	0.62021	ALL	Vulva	ALL	NA
65 to 69	0.340469	0.227403	0.476126	ALL	Vulva	ALL	NA
70 to 74	0.363798	0.249733	0.50241	ALL	Vulva	ALL	NA
75 to 79	0.296824	0.17903	0.435529	ALL	Vulva	ALL	NA
80 to 84	0.241913	0.144898	0.368954	ALL	Vulva	ALL	NA
85 to 89	0.230403	0.102272	0.424668	ALL	Vulva	ALL	NA
90 and over	0.145999	0.0636889	0.257698	ALL	Vulva	ALL	NA
15 to 19	0.00507666	4.13654e-07	0.0427894	ALL	Penile	ALL	NA
20 to 24	0.00575201	4.6017e-07	0.0528076	ALL	Penile	ALL	NA
25 to 29	0.0299049	0.00349407	0.111077	ALL	Penile	ALL	NA
30 to 34	0.0722867	0.0259699	0.157374	ALL	Penile	ALL	NA
35 to 39	0.0663105	0.030529	0.123869	ALL	Penile	ALL	NA
40 to 44	0.102315	0.0574104	0.175538	ALL	Penile	ALL	NA
45 to 49	0.102265	0.0559489	0.170877	ALL	Penile	ALL	NA
50 to 54	0.222987	0.15462	0.320726	ALL	Penile	ALL	NA
55 to 59	0.213738	0.148399	0.294333	ALL	Penile	ALL	NA
60 to 64	0.217676	0.152778	0.29108	ALL	Penile	ALL	NA
65 to 69	0.1669	0.10818	0.245283	ALL	Penile	ALL	NA
70 to 74	0.193281	0.124327	0.277969	ALL	Penile	ALL	NA
75 to 79	0.14621	0.0853625	0.223116	ALL	Penile	ALL	NA
80 to 84	0.131624	0.0755862	0.205846	ALL	Penile	ALL	NA
85 to 89	0.0877674	0.0337409	0.174883	ALL	Penile	ALL	NA
90 and over	0.0566546	0.0203505	0.113329	ALL	Penile	ALL	NA
15 to 19	0.709896	0.498681	0.996896	ALL	Testicular	ALL	NA
20 to 24	2.02875	1.55592	2.5709	ALL	Testicular	ALL	NA
25 to 29	2.64217	2.13986	3.22056	ALL	Testicular	ALL	NA
30 to 34	3.9886	3.28292	4.7532	ALL	Testicular	ALL	NA
35 to 39	2.07211	1.64716	2.54442	ALL	Testicular	ALL	NA
40 to 44	1.51654	1.19183	1.86925	ALL	Testicular	ALL	NA
45 to 49	1.01065	0.774525	1.27726	ALL	Testicular	ALL	NA
50 to 54	0.674683	0.519752	0.857857	ALL	Testicular	ALL	NA
55 to 59	0.292873	0.208319	0.392195	ALL	Testicular	ALL	NA
60 to 64	0.252898	0.175006	0.337352	ALL	Testicular	ALL	NA
65 to 69	0.119335	0.0740496	0.178791	ALL	Testicular	ALL	NA
70 to 74	0.099539	0.0604342	0.150036	ALL	Testicular	ALL	NA
75 to 79	0.0553718	0.0305437	0.0890973	ALL	Testicular	ALL	NA
80 to 84	0.0353827	0.0177418	0.0626624	ALL	Testicular	ALL	NA
85 to 89	0.0134871	0.00357356	0.0339975	ALL	Testicular	ALL	NA
90 and over	0.016773	0.00443181	0.0416741	ALL	Testicular	ALL	NA
15 to 19	0.274186	0.0179425	1.99775	ALL	Breast	ALL	Accessed
20 to 24	0.905755	0.46247	2.58034	ALL	Breast	ALL	Accessed
25 to 29	2.69615	2.00955	3.87565	ALL	Breast	ALL	Accessed
30 to 34	8.8923	6.48872	14.3903	ALL	Breast	ALL	Accessed
35 to 39	8.92002	6.77255	11.8533	ALL	Breast	ALL	Accessed
40 to 44	16.3293	12.4655	21.3527	ALL	Breast	ALL	Accessed
45 to 49	19.8475	14.5903	26.0622	ALL	Breast	ALL	Accessed
50 to 54	32.6333	24.8752	43.2516	ALL	Breast	ALL	Accessed
55 to 59	19.7578	14.6984	26.3378	ALL	Breast	ALL	Accessed
60 to 64	22.5704	16.3885	31.6841	ALL	Breast	ALL	Accessed
65 to 69	13.6961	9.56931	19.7041	ALL	Breast	ALL	Accessed
70 to 74	14.6907	10.0045	21.1847	ALL	Breast	ALL	Accessed
75 to 79	9.24931	5.69567	13.8488	ALL	Breast	ALL	Accessed
80 to 84	7.47309	4.71863	11.3111	ALL	Breast	ALL	Accessed
85 to 89	6.32386	3.35085	10.8654	ALL	Breast	ALL	Accessed
90 and over	3.17998	1.63862	5.76406	ALL	Breast	ALL	Accessed
15 to 19	0.0882061	0.00269605	0.49989	ALL	Cervix	ALL	Accessed
20 to 24	0.205903	0.0632523	0.49509	ALL	Cervix	ALL	Accessed
25 to 29	1.13822	0.855282	1.50673	ALL	Cervix	ALL	Accessed
30 to 34	4.15097	3.45076	4.93092	ALL	Cervix	ALL	Accessed
35 to 39	2.67087	2.16899	3.23785	ALL	Cervix	ALL	Accessed
40 to 44	2.38672	1.94225	2.92303	ALL	Cervix	ALL	Accessed
45 to 49	1.6289	1.29588	2.03621	ALL	Cervix	ALL	Accessed
50 to 54	1.54182	1.23072	1.9098	ALL	Cervix	ALL	Accessed
55 to 59	0.874476	0.665263	1.11854	ALL	Cervix	ALL	Accessed
60 to 64	0.681745	0.508969	0.867022	ALL	Cervix	ALL	Accessed
65 to 69	0.295596	0.198557	0.408709	ALL	Cervix	ALL	Accessed
70 to 74	0.285209	0.192913	0.397886	ALL	Cervix	ALL	Accessed
75 to 79	0.155776	0.0922382	0.238764	ALL	Cervix	ALL	Accessed
80 to 84	0.107536	0.0634782	0.169171	ALL	Cervix	ALL	Accessed
85 to 89	0.0777052	0.0321714	0.150253	ALL	Cervix	ALL	Accessed
90 and over	0.0454228	0.0191212	0.0882027	ALL	Cervix	ALL	Accessed
15 to 19	1.56172	1.12706	2.12075	ALL	Ovary	ALL	Accessed
20 to 24	3.02123	2.30119	3.84854	ALL	Ovary	ALL	Accessed
25 to 29	1.66821	1.30362	2.13996	ALL	Ovary	ALL	Accessed
30 to 34	2.80926	2.28432	3.39593	ALL	Ovary	ALL	Accessed
35 to 39	1.68369	1.33982	2.07088	ALL	Ovary	ALL	Accessed
40 to 44	1.8174	1.45632	2.25411	ALL	Ovary	ALL	Accessed
45 to 49	2.43931	1.95648	3.0167	ALL	Ovary	ALL	Accessed
50 to 54	3.03598	2.46748	3.69738	ALL	Ovary	ALL	Accessed
55 to 59	2.46757	1.92622	3.09841	ALL	Ovary	ALL	Accessed
60 to 64	2.68621	2.06746	3.31537	ALL	Ovary	ALL	Accessed
65 to 69	1.79662	1.24696	2.39209	ALL	Ovary	ALL	Accessed
70 to 74	2.04006	1.46902	2.72011	ALL	Ovary	ALL	Accessed
75 to 79	1.20406	0.736034	1.77168	ALL	Ovary	ALL	Accessed
80 to 84	0.894327	0.547556	1.35906	ALL	Ovary	ALL	Accessed
85 to 89	0.60539	0.273492	1.12386	ALL	Ovary	ALL	Accessed
90 and over	0.280195	0.125073	0.502452	ALL	Ovary	ALL	Accessed
15 to 19	0.0102504	8.78743e-07	0.090844	ALL	Placenta	ALL	Accessed
20 to 24	0.10904	0.00235081	0.668753	ALL	Placenta	ALL	Accessed
25 to 29	0.0443062	0.00134924	0.245994	ALL	Placenta	ALL	Accessed
30 to 34	0.0769615	0.0219141	0.208576	ALL	Placenta	ALL	Accessed
35 to 39	0.102578	0.0514598	0.181272	ALL	Placenta	ALL	Accessed
40 to 44	0.0502006	0.0187768	0.113743	ALL	Placenta	ALL	Accessed
45 to 49	0.0414447	0.0154041	0.0916238	ALL	Placenta	ALL	Accessed
50 to 54	0.0227161	0.00531236	0.0685865	ALL	Placenta	ALL	Accessed
55 to 59	0.00112729	1.09366e-07	0.00898998	ALL	Placenta	ALL	Accessed
60 to 64	0.00108767	8.68022e-08	0.00930437	ALL	Placenta	ALL	Accessed
65 to 69	0.000660364	5.3931e-08	0.00538841	ALL	Placenta	ALL	Accessed
70 to 74	0.000705388	5.35687e-08	0.00611167	ALL	Placenta	ALL	Accessed
75 to 79	0.000389639	2.93485e-08	0.00333453	ALL	Placenta	ALL	Accessed
80 to 84	0.000460707	2.09323e-08	0.00382688	ALL	Placenta	ALL	Accessed
85 to 89	0.000497185	1.91192e-08	0.00419197	ALL	Placenta	ALL	Accessed
90 and over	0.000422289	1.29814e-08	0.00359303	ALL	Placenta	ALL	Accessed
15 to 19	0.0882061	0.00269605	0.49989	ALL	Uterus	ALL	Accessed
20 to 24	0.205903	0.0632523	0.49509	ALL	Uterus	ALL	Accessed
25 to 29	0.403269	0.25475	0.632454	ALL	Uterus	ALL	Accessed
30 to 34	1.19938	0.901637	1.5431	ALL	Uterus	ALL	Accessed
35 to 39	0.984336	0.755737	1.24285	ALL	Uterus	ALL	Accessed
40 to 44	1.35438	1.07534	1.69442	ALL	Uterus	ALL	Accessed
45 to 49	1.86578	1.48928	2.31542	ALL	Uterus	ALL	Accessed
50 to 54	4.43232	3.61275	5.3756	ALL	Uterus	ALL	Accessed
55 to 59	4.24755	3.34096	5.3055	ALL	Uterus	ALL	Accessed
60 to 64	4.79497	3.70987	5.91741	ALL	Uterus	ALL	Accessed
65 to 69	2.98685	2.07395	3.96328	ALL	Uterus	ALL	Accessed
70 to 74	3.18728	2.30336	4.21395	ALL	Uterus	ALL	Accessed
75 to 79	1.78155	1.08701	2.61827	ALL	Uterus	ALL	Accessed
80 to 84	1.09808	0.671981	1.66995	ALL	Uterus	ALL	Accessed
85 to 89	0.732496	0.332334	1.35524	ALL	Uterus	ALL	Accessed
90 and over	0.277148	0.123694	0.49737	ALL	Uterus	ALL	Accessed
15 to 19	0.0102547	8.70102e-07	0.0913854	ALL	Vagina	ALL	Accessed
20 to 24	0.109557	0.00235081	0.668753	ALL	Vagina	ALL	Accessed
25 to 29	0.00567631	5.48071e-07	0.0475085	ALL	Vagina	ALL	Accessed
30 to 34	0.0623436	0.0128836	0.18646	ALL	Vagina	ALL	Accessed
35 to 39	0.0553717	0.0210321	0.125081	ALL	Vagina	ALL	Accessed
40 to 44	0.0602506	0.0242793	0.128706	ALL	Vagina	ALL	Accessed
45 to 49	0.0504134	0.0187286	0.10352	ALL	Vagina	ALL	Accessed
50 to 54	0.107268	0.0603059	0.184205	ALL	Vagina	ALL	Accessed
55 to 59	0.111955	0.0705005	0.17244	ALL	Vagina	ALL	Accessed
60 to 64	0.0675578	0.0356388	0.108539	ALL	Vagina	ALL	Accessed
65 to 69	0.0674582	0.0397064	0.106914	ALL	Vagina	ALL	Accessed
70 to 74	0.100551	0.0624783	0.151529	ALL	Vagina	ALL	Accessed
75 to 79	0.0343486	0.0173652	0.0582539	ALL	Vagina	ALL	Accessed
80 to 84	0.0377579	0.0200815	0.0660877	ALL	Vagina	ALL	Accessed
85 to 89	0.030908	0.0118292	0.0630445	ALL	Vagina	ALL	Accessed
90 and over	0.0188211	0.00658723	0.0405465	ALL	Vagina	ALL	Accessed
15 to 19	0.00179114	1.63397e-07	0.0161239	ALL	Prostate	ALL	Accessed
20 to 24	0.0176229	0.000442128	0.111391	ALL	Prostate	ALL	Accessed
25 to 29	0.00124803	1.04774e-07	0.00994468	ALL	Prostate	ALL	Accessed
30 to 34	0.0118549	0.00126719	0.0462221	ALL	Prostate	ALL	Accessed
35 to 39	0.0311719	0.0135588	0.059944	ALL	Prostate	ALL	Accessed
40 to 44	0.23779	0.142484	0.381778	ALL	Prostate	ALL	Accessed
45 to 49	1.08524	0.672279	1.74488	ALL	Prostate	ALL	Accessed
50 to 54	4.10781	2.54812	6.6003	ALL	Prostate	ALL	Accessed
55 to 59	5.85832	3.55824	9.40233	ALL	Prostate	ALL	Accessed
60 to 64	8.57492	5.17029	13.9245	ALL	Prostate	ALL	Accessed
65 to 69	7.86788	4.51723	13.3338	ALL	Prostate	ALL	Accessed
70 to 74	8.95851	5.11132	15.025	ALL	Prostate	ALL	Accessed
75 to 79	6.27416	3.15918	11.0825	ALL	Prostate	ALL	Accessed
80 to 84	3.08635	1.56226	5.40349	ALL	Prostate	ALL	Accessed
85 to 89	1.90876	0.724111	3.82694	ALL	Prostate	ALL	Accessed
90 and over	1.12803	0.399635	2.32417	ALL	Prostate	ALL	Accessed
15 to 19	0.291101	0.0114392	2.31498	ALL	Breast	ALL	Both
20 to 24	0.681817	0.243828	2.76248	ALL	Breast	ALL	Both
25 to 29	1.69876	1.05421	3.12253	ALL	Breast	ALL	Both
30 to 34	5.96194	3.49998	13.4824	ALL	Breast	ALL	Both
35 to 39	5.86142	3.66534	9.14738	ALL	Breast	ALL	Both
40 to 44	10.9671	7.03033	17.1028	ALL	Breast	ALL	Both
45 to 49	14.1451	8.77449	22.5678	ALL	Breast	ALL	Both
50 to 54	23.1702	14.9041	35.8879	ALL	Breast	ALL	Both
55 to 59	13.9091	8.74915	21.7719	ALL	Breast	ALL	Both
60 to 64	17.3641	10.6839	27.7414	ALL	Breast	ALL	Both
65 to 69	10.3603	6.28708	16.3302	ALL	Breast	ALL	Both
70 to 74	12.6459	7.42262	20.44	ALL	Breast	ALL	Both
75 to 79	7.84491	4.33205	13.1804	ALL	Breast	ALL	Both
80 to 84	6.40732	3.43152	11.4209	ALL	Breast	ALL	Both
85 to 89	5.60435	2.59869	10.5802	ALL	Breast	ALL	Both
90 and over	2.82665	1.26213	5.63007	ALL	Breast	ALL	Both
15 to 19	0.0883691	0.0026676	0.507496	ALL	Cervix	ALL	Both
20 to 24	0.207815	0.064483	0.495991	ALL	Cervix	ALL	Both
25 to 29	1.13904	0.853807	1.5186	ALL	Cervix	ALL	Both
30 to 34	4.14998	3.45076	4.93092	ALL	Cervix	ALL	Both
35 to 39	2.1627	1.75657	2.60538	ALL	Cervix	ALL	Both
40 to 44	0.442342	0.271357	0.65803	ALL	Cervix	ALL	Both
45 to 49	0.259846	0.150169	0.416538	ALL	Cervix	ALL	Both
50 to 54	0.245779	0.145032	0.386969	ALL	Cervix	ALL	Both
55 to 59	0.128772	0.0696443	0.212842	ALL	Cervix	ALL	Both
60 to 64	0.100185	0.0544185	0.169469	ALL	Cervix	ALL	Both
65 to 69	0.0424677	0.0209589	0.074308	ALL	Cervix	ALL	Both
70 to 74	0.0410378	0.0210002	0.0669629	ALL	Cervix	ALL	Both
75 to 79	0.0214877	0.00918411	0.041652	ALL	Cervix	ALL	Both
80 to 84	0.014806	0.00637801	0.0279155	ALL	Cervix	ALL	Both
85 to 89	0.0118057	0.00407045	0.0271678	ALL	Cervix	ALL	Both
90 and over	0.00686071	0.00222912	0.0157563	ALL	Cervix	ALL	Both
15 to 19	1.56148	1.12687	2.13171	ALL	Ovary	ALL	Both
20 to 24	3.02919	2.306	3.85185	ALL	Ovary	ALL	Both
25 to 29	1.66927	1.30354	2.14085	ALL	Ovary	ALL	Both
30 to 34	2.8085	2.28432	3.39843	ALL	Ovary	ALL	Both
35 to 39	1.36336	1.08091	1.68243	ALL	Ovary	ALL	Both
40 to 44	0.336808	0.204534	0.502052	ALL	Ovary	ALL	Both
45 to 49	0.389124	0.224947	0.616718	ALL	Ovary	ALL	Both
50 to 54	0.483976	0.290806	0.757953	ALL	Ovary	ALL	Both
55 to 59	0.363469	0.198707	0.601323	ALL	Ovary	ALL	Both
60 to 64	0.394872	0.217958	0.664868	ALL	Ovary	ALL	Both
65 to 69	0.258282	0.128879	0.4464	ALL	Ovary	ALL	Both
70 to 74	0.29364	0.154786	0.479466	ALL	Ovary	ALL	Both
75 to 79	0.166017	0.0713533	0.309878	ALL	Ovary	ALL	Both
80 to 84	0.12307	0.0564008	0.226392	ALL	Ovary	ALL	Both
85 to 89	0.0918838	0.0330862	0.199299	ALL	Ovary	ALL	Both
90 and over	0.0422811	0.0152	0.0893368	ALL	Ovary	ALL	Both
15 to 19	0.010227	8.70102e-07	0.0905522	ALL	Placenta	ALL	Both
20 to 24	0.106627	0.00237545	0.663264	ALL	Placenta	ALL	Both
25 to 29	0.0441648	0.00128761	0.253427	ALL	Placenta	ALL	Both
30 to 34	0.077204	0.0214699	0.212961	ALL	Placenta	ALL	Both
35 to 39	0.0831676	0.0415008	0.147712	ALL	Placenta	ALL	Both
40 to 44	0.00927731	0.00338605	0.022205	ALL	Placenta	ALL	Both
45 to 49	0.00661981	0.002145	0.0155076	ALL	Placenta	ALL	Both
50 to 54	0.00362853	0.000731046	0.0116782	ALL	Placenta	ALL	Both
55 to 59	0.000168496	1.64224e-08	0.00137443	ALL	Placenta	ALL	Both
60 to 64	0.000155047	1.26355e-08	0.00126475	ALL	Placenta	ALL	Both
65 to 69	9.85069e-05	7.39885e-09	0.000786658	ALL	Placenta	ALL	Both
70 to 74	0.000104495	8.01203e-09	0.000841938	ALL	Placenta	ALL	Both
75 to 79	5.49022e-05	3.94363e-09	0.000457685	ALL	Placenta	ALL	Both
80 to 84	6.01743e-05	2.84348e-09	0.000459863	ALL	Placenta	ALL	Both
85 to 89	7.51279e-05	3.04991e-09	0.000594235	ALL	Placenta	ALL	Both
90 and over	6.32695e-05	1.77193e-09	0.000519397	ALL	Placenta	ALL	Both
15 to 19	0.0883691	0.0026676	0.507496	ALL	Uterus	ALL	Both
20 to 24	0.207815	0.064483	0.495991	ALL	Uterus	ALL	Both
25 to 29	0.403704	0.253548	0.635979	ALL	Uterus	ALL	Both
30 to 34	1.19896	0.895633	1.55071	ALL	Uterus	ALL	Both
35 to 39	0.797083	0.611938	1.00699	ALL	Uterus	ALL	Both
40 to 44	0.250984	0.152327	0.377273	ALL	Uterus	ALL	Both
45 to 49	0.297633	0.1724	0.475511	ALL	Uterus	ALL	Both
50 to 54	0.706582	0.423548	1.09846	ALL	Uterus	ALL	Both
55 to 59	0.625719	0.344257	1.03661	ALL	Uterus	ALL	Both
60 to 64	0.704911	0.393759	1.17999	ALL	Uterus	ALL	Both
65 to 69	0.429429	0.214541	0.738226	ALL	Uterus	ALL	Both
70 to 74	0.458787	0.24223	0.752312	ALL	Uterus	ALL	Both
75 to 79	0.245633	0.105795	0.45499	ALL	Uterus	ALL	Both
80 to 84	0.151104	0.069407	0.277477	ALL	Uterus	ALL	Both
85 to 89	0.11117	0.0400394	0.241207	ALL	Uterus	ALL	Both
90 and over	0.0418214	0.0150294	0.0884082	ALL	Uterus	ALL	Both
15 to 19	0.010244	8.5708e-07	0.0947054	ALL	Vagina	ALL	Both
20 to 24	0.105161	0.00235081	0.663264	ALL	Vagina	ALL	Both
25 to 29	0.00567789	5.12829e-07	0.0471205	ALL	Vagina	ALL	Both
30 to 34	0.0623704	0.0133292	0.18646	ALL	Vagina	ALL	Both
35 to 39	0.0490422	0.0187349	0.112986	ALL	Vagina	ALL	Both
40 to 44	0.0304393	0.0119865	0.0637938	ALL	Vagina	ALL	Both
45 to 49	0.0245551	0.00886461	0.051476	ALL	Vagina	ALL	Both
50 to 54	0.0516913	0.0287616	0.0889792	ALL	Vagina	ALL	Both
55 to 59	0.0531799	0.0317401	0.082205	ALL	Vagina	ALL	Both
60 to 64	0.032038	0.0164557	0.0540051	ALL	Vagina	ALL	Both
65 to 69	0.0317525	0.0179554	0.0509247	ALL	Vagina	ALL	Both
70 to 74	0.0474654	0.0286313	0.0724433	ALL	Vagina	ALL	Both
75 to 79	0.0160416	0.0080202	0.0276903	ALL	Vagina	ALL	Both
80 to 84	0.0176498	0.00878591	0.0319808	ALL	Vagina	ALL	Both
85 to 89	0.0146315	0.00554657	0.0310455	ALL	Vagina	ALL	Both
90 and over	0.00894956	0.00309852	0.0201054	ALL	Vagina	ALL	Both
15 to 19	0.00118992	9.69817e-08	0.0104127	ALL	Prostate	ALL	Both
20 to 24	0.0108034	0.000246033	0.0725287	ALL	Prostate	ALL	Both
25 to 29	0.000807934	5.84655e-08	0.00658788	ALL	Prostate	ALL	Both
30 to 34	0.00751781	0.000792564	0.0305333	ALL	Prostate	ALL	Both
35 to 39	0.0201684	0.00690593	0.0468616	ALL	Prostate	ALL	Both
40 to 44	0.153519	0.0638696	0.313473	ALL	Prostate	ALL	Both
45 to 49	0.70204	0.302201	1.46521	ALL	Prostate	ALL	Both
50 to 54	2.6596	1.1274	5.41804	ALL	Prostate	ALL	Both
55 to 59	3.78872	1.63116	7.65377	ALL	Prostate	ALL	Both
60 to 64	5.53815	2.35447	10.87	ALL	Prostate	ALL	Both
65 to 69	5.07311	2.05999	10.553	ALL	Prostate	ALL	Both
70 to 74	5.79659	2.34673	12.0958	ALL	Prostate	ALL	Both
75 to 79	4.07276	1.51451	8.78583	ALL	Prostate	ALL	Both
80 to 84	2.0045	0.744902	4.61336	ALL	Prostate	ALL	Both
85 to 89	1.22981	0.365213	2.87659	ALL	Prostate	ALL	Both
90 and over	0.732904	0.212707	1.78522	ALL	Prostate	ALL	Both
15 to 19	6.45543	4.38078	10.0576	Female	all_with_NonMelanoma	NBAFAB	NA+Accessed
20 to 24	10.1407	7.21324	13.9768	Female	all_with_NonMelanoma	NBAFAB	NA+Accessed
25 to 29	9.45215	7.52784	11.8917	Female	all_with_NonMelanoma	NBAFAB	NA+Accessed
30 to 34	19.7742	16.6041	23.1536	Female	all_with_NonMelanoma	NBAFAB	NA+Accessed
35 to 39	10.6856	8.61464	12.9014	Female	all_with_NonMelanoma	NBAFAB	NA+Accessed
40 to 44	15.8104	12.8854	19.0177	Female	all_with_NonMelanoma	NBAFAB	NA+Accessed
45 to 49	10.7856	7.92453	14.0438	Female	all_with_NonMelanoma	NBAFAB	NA+Accessed
50 to 54	17.1151	12.714	22.268	Female	all_with_NonMelanoma	NBAFAB	NA+Accessed
55 to 59	10.1123	6.41794	14.6666	Female	all_with_NonMelanoma	NBAFAB	NA+Accessed
60 to 64	11.5238	7.16022	16.405	Female	all_with_NonMelanoma	NBAFAB	NA+Accessed
65 to 69	7.43059	3.22088	13.2229	Female	all_with_NonMelanoma	NBAFAB	NA+Accessed
70 to 74	9.4835	4.1064	17.3043	Female	all_with_NonMelanoma	NBAFAB	NA+Accessed
75 to 79	4.85375	0.926619	11.3248	Female	all_with_NonMelanoma	NBAFAB	NA+Accessed
80 to 84	4.31336	0.814661	10.5848	Female	all_with_NonMelanoma	NBAFAB	NA+Accessed
85 to 89	6.49655	0.772037	19.4307	Female	all_with_NonMelanoma	NBAFAB	NA+Accessed
90 and over	3.22013	0.407202	9.20743	Female	all_with_NonMelanoma	NBAFAB	NA+Accessed
15 to 19	6.14059	4.18969	9.5528	Female	all_without_NonMelanoma	NBAFAB	NA+Accessed
20 to 24	9.25768	6.58239	12.8425	Female	all_without_NonMelanoma	NBAFAB	NA+Accessed
25 to 29	8.13682	6.45514	10.3018	Female	all_without_NonMelanoma	NBAFAB	NA+Accessed
30 to 34	16.2826	13.5713	19.1159	Female	all_without_NonMelanoma	NBAFAB	NA+Accessed
35 to 39	8.20921	6.58531	9.96286	Female	all_without_NonMelanoma	NBAFAB	NA+Accessed
40 to 44	11.8743	9.66538	14.2072	Female	all_without_NonMelanoma	NBAFAB	NA+Accessed
45 to 49	7.64894	5.68582	10.0592	Female	all_without_NonMelanoma	NBAFAB	NA+Accessed
50 to 54	12.338	9.26656	15.9853	Female	all_without_NonMelanoma	NBAFAB	NA+Accessed
55 to 59	6.97538	4.48513	10.0453	Female	all_without_NonMelanoma	NBAFAB	NA+Accessed
60 to 64	7.8236	4.96163	11.1331	Female	all_without_NonMelanoma	NBAFAB	NA+Accessed
65 to 69	4.85877	2.18562	8.46824	Female	all_without_NonMelanoma	NBAFAB	NA+Accessed
70 to 74	5.72377	2.61894	10.038	Female	all_without_NonMelanoma	NBAFAB	NA+Accessed
75 to 79	2.717	0.582479	6.01351	Female	all_without_NonMelanoma	NBAFAB	NA+Accessed
80 to 84	2.25781	0.502212	5.46574	Female	all_without_NonMelanoma	NBAFAB	NA+Accessed
85 to 89	3.13036	0.493833	8.9356	Female	all_without_NonMelanoma	NBAFAB	NA+Accessed
90 and over	1.43453	0.237837	4.00928	Female	all_without_NonMelanoma	NBAFAB	NA+Accessed
15 to 19	6.43766	4.36922	10.0412	Female	all_with_NonMelanoma	NBAFAB	NA+Both
20 to 24	10.0068	7.0658	13.8136	Female	all_with_NonMelanoma	NBAFAB	NA+Both
25 to 29	8.98548	7.0283	11.4448	Female	all_with_NonMelanoma	NBAFAB	NA+Both
30 to 34	18.3509	15.3095	21.7048	Female	all_with_NonMelanoma	NBAFAB	NA+Both
35 to 39	9.43404	7.53873	11.5508	Female	all_with_NonMelanoma	NBAFAB	NA+Both
40 to 44	12.8524	10.2435	15.7344	Female	all_with_NonMelanoma	NBAFAB	NA+Both
45 to 49	8.81866	6.25213	11.6155	Female	all_with_NonMelanoma	NBAFAB	NA+Both
50 to 54	13.968	10.2035	18.623	Female	all_with_NonMelanoma	NBAFAB	NA+Both
55 to 59	8.57339	5.36892	12.7335	Female	all_with_NonMelanoma	NBAFAB	NA+Both
60 to 64	9.94033	5.96401	14.3648	Female	all_with_NonMelanoma	NBAFAB	NA+Both
65 to 69	6.55291	2.78992	12.0197	Female	all_with_NonMelanoma	NBAFAB	NA+Both
70 to 74	8.64935	3.60484	15.9968	Female	all_with_NonMelanoma	NBAFAB	NA+Both
75 to 79	4.47227	0.830845	10.5695	Female	all_with_NonMelanoma	NBAFAB	NA+Both
80 to 84	4.03454	0.720333	9.89678	Female	all_with_NonMelanoma	NBAFAB	NA+Both
85 to 89	6.13301	0.697099	18.2205	Female	all_with_NonMelanoma	NBAFAB	NA+Both
90 and over	3.05665	0.346119	8.7585	Female	all_with_NonMelanoma	NBAFAB	NA+Both
15 to 19	6.12282	4.17269	9.53375	Female	all_without_NonMelanoma	NBAFAB	NA+Both
20 to 24	9.12378	6.46391	12.6415	Female	all_without_NonMelanoma	NBAFAB	NA+Both
25 to 29	7.67015	5.97241	9.84495	Female	all_without_NonMelanoma	NBAFAB	NA+Both
30 to 34	14.8593	12.3321	17.7203	Female	all_without_NonMelanoma	NBAFAB	NA+Both
35 to 39	6.95769	5.49014	8.64926	Female	all_without_NonMelanoma	NBAFAB	NA+Both
40 to 44	8.91631	7.07372	11.1303	Female	all_without_NonMelanoma	NBAFAB	NA+Both
45 to 49	5.682	4.03217	7.68044	Female	all_without_NonMelanoma	NBAFAB	NA+Both
50 to 54	9.19089	6.6927	12.1819	Female	all_without_NonMelanoma	NBAFAB	NA+Both
55 to 59	5.43648	3.47503	8.0017	Female	all_without_NonMelanoma	NBAFAB	NA+Both
60 to 64	6.2401	3.78603	8.96025	Female	all_without_NonMelanoma	NBAFAB	NA+Both
65 to 69	3.98109	1.76912	6.97402	Female	all_without_NonMelanoma	NBAFAB	NA+Both
70 to 74	4.88962	2.1815	8.82823	Female	all_without_NonMelanoma	NBAFAB	NA+Both
75 to 79	2.33552	0.493384	5.39488	Female	all_without_NonMelanoma	NBAFAB	NA+Both
80 to 84	1.97899	0.406827	4.77245	Female	all_without_NonMelanoma	NBAFAB	NA+Both
85 to 89	2.76683	0.398053	7.94974	Female	all_without_NonMelanoma	NBAFAB	NA+Both
90 and over	1.27104	0.200277	3.52665	Female	all_without_NonMelanoma	NBAFAB	NA+Both
15 to 19	6.01456	4.07276	9.37993	Female	all_with_NonMelanoma	TM	NA+Accessed
20 to 24	9.4304	6.70345	12.9581	Female	all_with_NonMelanoma	TM	NA+Accessed
25 to 29	10.8538	8.63256	13.6633	Female	all_with_NonMelanoma	TM	NA+Accessed
30 to 34	22.5789	19.0392	26.3212	Female	all_with_NonMelanoma	TM	NA+Accessed
35 to 39	23.8081	20.1775	27.8947	Female	all_with_NonMelanoma	TM	NA+Accessed
40 to 44	34.8525	29.906	40.049	Female	all_with_NonMelanoma	TM	NA+Accessed
45 to 49	45.9745	39.4476	53.4976	Female	all_with_NonMelanoma	TM	NA+Accessed
50 to 54	73.0692	62.7231	84.6503	Female	all_with_NonMelanoma	TM	NA+Accessed
55 to 59	66.085	55.0786	77.8073	Female	all_with_NonMelanoma	TM	NA+Accessed
60 to 64	75.8962	63.3695	88.6407	Female	all_with_NonMelanoma	TM	NA+Accessed
65 to 69	55.8412	42.6806	70.7658	Female	all_with_NonMelanoma	TM	NA+Accessed
70 to 74	72.4538	55.8254	90.7078	Female	all_with_NonMelanoma	TM	NA+Accessed
75 to 79	51.4054	34.1503	71.846	Female	all_with_NonMelanoma	TM	NA+Accessed
80 to 84	44.8947	30.1084	62.7784	Female	all_with_NonMelanoma	TM	NA+Accessed
85 to 89	34.8571	17.3167	62.474	Female	all_with_NonMelanoma	TM	NA+Accessed
90 and over	19.1544	8.8508	33.0141	Female	all_with_NonMelanoma	TM	NA+Accessed
15 to 19	5.72107	3.89153	8.90634	Female	all_without_NonMelanoma	TM	NA+Accessed
20 to 24	8.60699	6.10466	11.8628	Female	all_without_NonMelanoma	TM	NA+Accessed
25 to 29	9.3256	7.37738	11.7984	Female	all_without_NonMelanoma	TM	NA+Accessed
30 to 34	18.5224	15.4614	21.6679	Female	all_without_NonMelanoma	TM	NA+Accessed
35 to 39	18.1507	15.2573	21.4127	Female	all_without_NonMelanoma	TM	NA+Accessed
40 to 44	25.8676	22.0124	30.1397	Female	all_without_NonMelanoma	TM	NA+Accessed
45 to 49	32.1901	27.1035	37.9945	Female	all_without_NonMelanoma	TM	NA+Accessed
50 to 54	51.9477	44.3241	60.7385	Female	all_without_NonMelanoma	TM	NA+Accessed
55 to 59	45.1023	37.7143	53.2536	Female	all_without_NonMelanoma	TM	NA+Accessed
60 to 64	51.0052	42.5232	59.4236	Female	all_without_NonMelanoma	TM	NA+Accessed
65 to 69	36.2046	27.9765	45.5524	Female	all_without_NonMelanoma	TM	NA+Accessed
70 to 74	43.2974	33.7616	53.7037	Female	all_without_NonMelanoma	TM	NA+Accessed
75 to 79	28.4401	19.3064	39.3469	Female	all_without_NonMelanoma	TM	NA+Accessed
80 to 84	23.2999	15.823	32.1365	Female	all_without_NonMelanoma	TM	NA+Accessed
85 to 89	16.6546	8.96926	29.1349	Female	all_without_NonMelanoma	TM	NA+Accessed
90 and over	8.3733	4.02358	14.043	Female	all_without_NonMelanoma	TM	NA+Accessed
15 to 19	5.99727	4.08385	9.36666	Female	all_with_NonMelanoma	TM	NA+Both
20 to 24	9.29462	6.57976	12.8181	Female	all_with_NonMelanoma	TM	NA+Both
25 to 29	10.2986	8.06745	13.0706	Female	all_with_NonMelanoma	TM	NA+Both
30 to 34	20.8913	17.487	24.7087	Female	all_with_NonMelanoma	TM	NA+Both
35 to 39	20.7671	17.2556	24.6797	Female	all_with_NonMelanoma	TM	NA+Both
40 to 44	27.4037	22.919	32.5106	Female	all_with_NonMelanoma	TM	NA+Both
45 to 49	36.3615	29.9737	43.072	Female	all_with_NonMelanoma	TM	NA+Both
50 to 54	57.7723	48.1433	68.0926	Female	all_with_NonMelanoma	TM	NA+Both
55 to 59	54.4732	44.866	65.478	Female	all_with_NonMelanoma	TM	NA+Both
60 to 64	63.8797	52.0962	75.7843	Female	all_with_NonMelanoma	TM	NA+Both
65 to 69	48.2154	36.1183	62.0712	Female	all_with_NonMelanoma	TM	NA+Both
70 to 74	65.1223	49.2647	82.2939	Female	all_with_NonMelanoma	TM	NA+Both
75 to 79	46.8376	30.3975	66.3452	Female	all_with_NonMelanoma	TM	NA+Both
80 to 84	41.5984	27.8549	59.5597	Female	all_with_NonMelanoma	TM	NA+Both
85 to 89	32.6653	15.9	58.6365	Female	all_with_NonMelanoma	TM	NA+Both
90 and over	18.1188	8.26525	31.2864	Female	all_with_NonMelanoma	TM	NA+Both
15 to 19	5.70378	3.90199	8.89306	Female	all_without_NonMelanoma	TM	NA+Both
20 to 24	8.47121	6.00889	11.7355	Female	all_without_NonMelanoma	TM	NA+Both
25 to 29	8.77036	6.82503	11.2353	Female	all_without_NonMelanoma	TM	NA+Both
30 to 34	16.8348	13.9666	20.068	Female	all_without_NonMelanoma	TM	NA+Both
35 to 39	15.1097	12.4399	18.3275	Female	all_without_NonMelanoma	TM	NA+Both
40 to 44	18.4189	15.0186	22.5216	Female	all_without_NonMelanoma	TM	NA+Both
45 to 49	22.5771	18.182	27.9216	Female	all_without_NonMelanoma	TM	NA+Both
50 to 54	36.6509	29.8522	44.6351	Female	all_without_NonMelanoma	TM	NA+Both
55 to 59	33.4905	27.3725	41.1274	Female	all_without_NonMelanoma	TM	NA+Both
60 to 64	38.9886	31.672	46.4449	Female	all_without_NonMelanoma	TM	NA+Both
65 to 69	28.5787	21.709	36.8312	Female	all_without_NonMelanoma	TM	NA+Both
70 to 74	35.9659	27.6944	44.9593	Female	all_without_NonMelanoma	TM	NA+Both
75 to 79	23.8722	15.7096	33.1052	Female	all_without_NonMelanoma	TM	NA+Both
80 to 84	20.0035	13.566	28.0897	Female	all_without_NonMelanoma	TM	NA+Both
85 to 89	14.4628	7.49689	25.4173	Female	all_without_NonMelanoma	TM	NA+Both
90 and over	7.33773	3.48882	12.6215	Female	all_without_NonMelanoma	TM	NA+Both
15 to 19	2.88348	1.82887	4.56665	Male	all_with_NonMelanoma	NBAMAB	NA+Accessed
20 to 24	4.22972	2.7604	6.19921	Male	all_with_NonMelanoma	NBAMAB	NA+Accessed
25 to 29	3.45107	2.48076	4.72323	Male	all_with_NonMelanoma	NBAMAB	NA+Accessed
30 to 34	6.32043	4.68548	8.71139	Male	all_with_NonMelanoma	NBAMAB	NA+Accessed
35 to 39	3.25257	2.28578	4.35126	Male	all_with_NonMelanoma	NBAMAB	NA+Accessed
40 to 44	5.03481	3.5727	6.68607	Male	all_with_NonMelanoma	NBAMAB	NA+Accessed
45 to 49	3.77941	2.37874	5.45402	Male	all_with_NonMelanoma	NBAMAB	NA+Accessed
50 to 54	7.05839	4.63459	10.0605	Male	all_with_NonMelanoma	NBAMAB	NA+Accessed
55 to 59	5.50887	2.97092	9.02936	Male	all_with_NonMelanoma	NBAMAB	NA+Accessed
60 to 64	7.42665	3.6413	12.4151	Male	all_with_NonMelanoma	NBAMAB	NA+Accessed
65 to 69	5.94489	1.76693	12.9048	Male	all_with_NonMelanoma	NBAMAB	NA+Accessed
70 to 74	8.63193	3.07907	18.0428	Male	all_with_NonMelanoma	NBAMAB	NA+Accessed
75 to 79	5.68813	0.810435	15.518	Male	all_with_NonMelanoma	NBAMAB	NA+Accessed
80 to 84	5.27993	0.727425	15.1012	Male	all_with_NonMelanoma	NBAMAB	NA+Accessed
85 to 89	9.78482	0.917747	28.3903	Male	all_with_NonMelanoma	NBAMAB	NA+Accessed
90 and over	5.67674	0.514157	17.821	Male	all_with_NonMelanoma	NBAMAB	NA+Accessed
15 to 19	2.81344	1.80029	4.42763	Male	all_without_NonMelanoma	NBAMAB	NA+Accessed
20 to 24	3.89898	2.53668	5.72208	Male	all_without_NonMelanoma	NBAMAB	NA+Accessed
25 to 29	2.9975	2.13927	4.14257	Male	all_without_NonMelanoma	NBAMAB	NA+Accessed
30 to 34	5.02557	3.63984	7.35545	Male	all_without_NonMelanoma	NBAMAB	NA+Accessed
35 to 39	2.39492	1.66376	3.29465	Male	all_without_NonMelanoma	NBAMAB	NA+Accessed
40 to 44	3.53481	2.46586	4.70177	Male	all_without_NonMelanoma	NBAMAB	NA+Accessed
45 to 49	2.57369	1.63628	3.70206	Male	all_without_NonMelanoma	NBAMAB	NA+Accessed
50 to 54	4.77621	3.14288	6.74293	Male	all_without_NonMelanoma	NBAMAB	NA+Accessed
55 to 59	3.675	2.05828	5.87945	Male	all_without_NonMelanoma	NBAMAB	NA+Accessed
60 to 64	4.91559	2.56125	8.08335	Male	all_without_NonMelanoma	NBAMAB	NA+Accessed
65 to 69	3.75814	1.32901	7.65528	Male	all_without_NonMelanoma	NBAMAB	NA+Accessed
70 to 74	4.99652	1.93201	10.1101	Male	all_without_NonMelanoma	NBAMAB	NA+Accessed
75 to 79	2.81145	0.475212	7.14693	Male	all_without_NonMelanoma	NBAMAB	NA+Accessed
80 to 84	2.26431	0.427852	6.00446	Male	all_without_NonMelanoma	NBAMAB	NA+Accessed
85 to 89	3.80024	0.449589	10.6942	Male	all_without_NonMelanoma	NBAMAB	NA+Accessed
90 and over	1.98837	0.233008	5.9444	Male	all_without_NonMelanoma	NBAMAB	NA+Accessed
15 to 19	2.90938	1.84561	4.67931	Male	all_with_NonMelanoma	NBAMAB	NA+Both
20 to 24	4.25189	2.76151	6.29968	Male	all_with_NonMelanoma	NBAMAB	NA+Both
25 to 29	3.46215	2.48817	4.75595	Male	all_with_NonMelanoma	NBAMAB	NA+Both
30 to 34	6.39222	4.71575	9.24672	Male	all_with_NonMelanoma	NBAMAB	NA+Both
35 to 39	3.29658	2.31261	4.44817	Male	all_with_NonMelanoma	NBAMAB	NA+Both
40 to 44	5.12112	3.63038	6.76033	Male	all_with_NonMelanoma	NBAMAB	NA+Both
45 to 49	3.83629	2.39594	5.55864	Male	all_with_NonMelanoma	NBAMAB	NA+Both
50 to 54	7.04569	4.54245	10.076	Male	all_with_NonMelanoma	NBAMAB	NA+Both
55 to 59	5.36368	2.83793	8.7795	Male	all_with_NonMelanoma	NBAMAB	NA+Both
60 to 64	7.23893	3.5582	11.858	Male	all_with_NonMelanoma	NBAMAB	NA+Both
65 to 69	5.73397	1.70875	12.3768	Male	all_with_NonMelanoma	NBAMAB	NA+Both
70 to 74	8.45115	3.00479	17.6376	Male	all_with_NonMelanoma	NBAMAB	NA+Both
75 to 79	5.58151	0.796773	15.2528	Male	all_with_NonMelanoma	NBAMAB	NA+Both
80 to 84	5.24202	0.731055	15.1067	Male	all_with_NonMelanoma	NBAMAB	NA+Both
85 to 89	9.77451	0.918545	28.3874	Male	all_with_NonMelanoma	NBAMAB	NA+Both
90 and over	5.66014	0.505569	17.8287	Male	all_with_NonMelanoma	NBAMAB	NA+Both
15 to 19	2.83934	1.81033	4.54306	Male	all_without_NonMelanoma	NBAMAB	NA+Both
20 to 24	3.92116	2.54356	5.83391	Male	all_without_NonMelanoma	NBAMAB	NA+Both
25 to 29	3.00859	2.14544	4.17685	Male	all_without_NonMelanoma	NBAMAB	NA+Both
30 to 34	5.09736	3.65022	7.99452	Male	all_without_NonMelanoma	NBAMAB	NA+Both
35 to 39	2.43892	1.68543	3.38109	Male	all_without_NonMelanoma	NBAMAB	NA+Both
40 to 44	3.62112	2.55446	4.85494	Male	all_without_NonMelanoma	NBAMAB	NA+Both
45 to 49	2.63056	1.65702	3.85065	Male	all_without_NonMelanoma	NBAMAB	NA+Both
50 to 54	4.7635	3.10835	6.70361	Male	all_without_NonMelanoma	NBAMAB	NA+Both
55 to 59	3.52981	1.94586	5.71744	Male	all_without_NonMelanoma	NBAMAB	NA+Both
60 to 64	4.72786	2.43259	7.65642	Male	all_without_NonMelanoma	NBAMAB	NA+Both
65 to 69	3.54723	1.26592	7.15927	Male	all_without_NonMelanoma	NBAMAB	NA+Both
70 to 74	4.81573	1.91344	9.5295	Male	all_without_NonMelanoma	NBAMAB	NA+Both
75 to 79	2.70483	0.489743	6.85644	Male	all_without_NonMelanoma	NBAMAB	NA+Both
80 to 84	2.2264	0.436932	5.96236	Male	all_without_NonMelanoma	NBAMAB	NA+Both
85 to 89	3.78993	0.452446	10.5762	Male	all_without_NonMelanoma	NBAMAB	NA+Both
90 and over	1.97176	0.247462	5.68987	Male	all_without_NonMelanoma	NBAMAB	NA+Both
15 to 19	3.27222	2.08339	5.15586	Male	all_with_NonMelanoma	TW	NA+Accessed
20 to 24	4.80012	3.1359	7.05003	Male	all_with_NonMelanoma	TW	NA+Accessed
25 to 29	5.97911	4.4367	8.04839	Male	all_with_NonMelanoma	TW	NA+Accessed
30 to 34	10.9626	8.3401	15.2519	Male	all_with_NonMelanoma	TW	NA+Accessed
35 to 39	11.957	9.39028	14.8515	Male	all_with_NonMelanoma	TW	NA+Accessed
40 to 44	18.5431	14.8861	22.5163	Male	all_with_NonMelanoma	TW	NA+Accessed
45 to 49	29.8339	24.1252	35.852	Male	all_with_NonMelanoma	TW	NA+Accessed
50 to 54	55.6893	46.4604	65.9564	Male	all_with_NonMelanoma	TW	NA+Accessed
55 to 59	53.093	42.6566	64.6138	Male	all_with_NonMelanoma	TW	NA+Accessed
60 to 64	71.1282	56.19	86.2765	Male	all_with_NonMelanoma	TW	NA+Accessed
65 to 69	59.2388	42.8539	78.096	Male	all_with_NonMelanoma	TW	NA+Accessed
70 to 74	89.2264	65.4121	115.111	Male	all_with_NonMelanoma	TW	NA+Accessed
75 to 79	77.779	50.806	110.115	Male	all_with_NonMelanoma	TW	NA+Accessed
80 to 84	72.4224	46.7077	103.531	Male	all_with_NonMelanoma	TW	NA+Accessed
85 to 89	52.2621	23.1497	96.6712	Male	all_with_NonMelanoma	TW	NA+Accessed
90 and over	30.872	12.5486	56.6557	Male	all_with_NonMelanoma	TW	NA+Accessed
15 to 19	3.19289	2.04208	4.99906	Male	all_without_NonMelanoma	TW	NA+Accessed
20 to 24	4.42542	2.88352	6.51134	Male	all_without_NonMelanoma	TW	NA+Accessed
25 to 29	5.19403	3.81102	7.09132	Male	all_without_NonMelanoma	TW	NA+Accessed
30 to 34	8.72525	6.46086	12.8976	Male	all_without_NonMelanoma	TW	NA+Accessed
35 to 39	8.81365	6.75279	11.2246	Male	all_without_NonMelanoma	TW	NA+Accessed
40 to 44	13.0449	10.2275	16.3948	Male	all_without_NonMelanoma	TW	NA+Accessed
45 to 49	20.3778	16.0349	25.4188	Male	all_without_NonMelanoma	TW	NA+Accessed
50 to 54	37.6685	30.7706	45.9382	Male	all_without_NonMelanoma	TW	NA+Accessed
55 to 59	35.2892	27.7971	43.8116	Male	all_without_NonMelanoma	TW	NA+Accessed
60 to 64	46.9468	36.5801	58.152	Male	all_without_NonMelanoma	TW	NA+Accessed
65 to 69	37.3538	27.167	49.1453	Male	all_without_NonMelanoma	TW	NA+Accessed
70 to 74	51.3311	38.7148	66.1368	Male	all_without_NonMelanoma	TW	NA+Accessed
75 to 79	38.0225	25.6669	52.9028	Male	all_without_NonMelanoma	TW	NA+Accessed
80 to 84	30.8846	20.9127	42.4712	Male	all_without_NonMelanoma	TW	NA+Accessed
85 to 89	20.252	9.67925	35.6549	Male	all_without_NonMelanoma	TW	NA+Accessed
90 and over	10.7588	5.04525	18.3901	Male	all_without_NonMelanoma	TW	NA+Accessed
15 to 19	3.29775	2.10014	5.30079	Male	all_with_NonMelanoma	TW	NA+Both
20 to 24	4.82184	3.13725	7.15347	Male	all_with_NonMelanoma	TW	NA+Both
25 to 29	5.99428	4.44199	8.12396	Male	all_with_NonMelanoma	TW	NA+Both
30 to 34	11.065	8.36276	16.0827	Male	all_with_NonMelanoma	TW	NA+Both
35 to 39	12.0943	9.45883	15.1134	Male	all_with_NonMelanoma	TW	NA+Both
40 to 44	18.8179	15.0168	22.9966	Male	all_with_NonMelanoma	TW	NA+Both
45 to 49	30.2234	24.3108	36.6879	Male	all_with_NonMelanoma	TW	NA+Both
50 to 54	55.5862	46.0003	66.7049	Male	all_with_NonMelanoma	TW	NA+Both
55 to 59	51.9392	41.0803	63.4833	Male	all_with_NonMelanoma	TW	NA+Both
60 to 64	69.6735	54.4696	85.5902	Male	all_with_NonMelanoma	TW	NA+Both
65 to 69	57.4376	41.2159	76.6342	Male	all_with_NonMelanoma	TW	NA+Both
70 to 74	87.5934	63.9951	113.402	Male	all_with_NonMelanoma	TW	NA+Both
75 to 79	76.5023	50.0053	107.738	Male	all_with_NonMelanoma	TW	NA+Both
80 to 84	72.0564	46.3436	103.196	Male	all_with_NonMelanoma	TW	NA+Both
85 to 89	52.2119	23.215	96.2003	Male	all_with_NonMelanoma	TW	NA+Both
90 and over	30.8172	12.71	56.5123	Male	all_with_NonMelanoma	TW	NA+Both
15 to 19	3.21842	2.06142	5.15723	Male	all_without_NonMelanoma	TW	NA+Both
20 to 24	4.44714	2.88657	6.62152	Male	all_without_NonMelanoma	TW	NA+Both
25 to 29	5.2092	3.8161	7.13051	Male	all_without_NonMelanoma	TW	NA+Both
30 to 34	8.82774	6.48021	13.8692	Male	all_without_NonMelanoma	TW	NA+Both
35 to 39	8.95103	6.81715	11.5595	Male	all_without_NonMelanoma	TW	NA+Both
40 to 44	13.3197	10.3364	16.8506	Male	all_without_NonMelanoma	TW	NA+Both
45 to 49	20.7672	16.1917	26.3809	Male	all_without_NonMelanoma	TW	NA+Both
50 to 54	37.5654	30.16	46.6942	Male	all_without_NonMelanoma	TW	NA+Both
55 to 59	34.1354	26.5726	42.8875	Male	all_without_NonMelanoma	TW	NA+Both
60 to 64	45.4921	34.927	57.4056	Male	all_without_NonMelanoma	TW	NA+Both
65 to 69	35.5526	25.4901	47.5838	Male	all_without_NonMelanoma	TW	NA+Both
70 to 74	49.6981	37.0265	65.782	Male	all_without_NonMelanoma	TW	NA+Both
75 to 79	36.7458	24.5909	51.1918	Male	all_without_NonMelanoma	TW	NA+Both
80 to 84	30.5185	20.6317	42.0376	Male	all_without_NonMelanoma	TW	NA+Both
85 to 89	20.2017	9.89536	35.4758	Male	all_without_NonMelanoma	TW	NA+Both
90 and over	10.7039	5.1161	18.1376	Male	all_without_NonMelanoma	TW	NA+Both
15 to 19	18.6257	12.4761	28.7302	ALL	all_with_NonMelanoma	ALL	NA+Accessed
20 to 24	28.6009	19.7997	40.2877	ALL	all_with_NonMelanoma	ALL	NA+Accessed
25 to 29	29.7361	23.112	38.2606	ALL	all_with_NonMelanoma	ALL	NA+Accessed
30 to 34	59.6361	48.981	71.8136	ALL	all_with_NonMelanoma	ALL	NA+Accessed
35 to 39	49.7031	40.9662	59.5112	ALL	all_with_NonMelanoma	ALL	NA+Accessed
40 to 44	74.2408	62.2414	88.0816	ALL	all_with_NonMelanoma	ALL	NA+Accessed
45 to 49	90.3734	75.1884	106.927	ALL	all_with_NonMelanoma	ALL	NA+Accessed
50 to 54	152.932	127.992	179.928	ALL	all_with_NonMelanoma	ALL	NA+Accessed
55 to 59	134.799	108.922	163.96	ALL	all_with_NonMelanoma	ALL	NA+Accessed
60 to 64	165.975	132.45	197.342	ALL	all_with_NonMelanoma	ALL	NA+Accessed
65 to 69	128.456	93.6316	168.011	ALL	all_with_NonMelanoma	ALL	NA+Accessed
70 to 74	179.796	135.985	230.006	ALL	all_with_NonMelanoma	ALL	NA+Accessed
75 to 79	139.726	91.945	195.337	ALL	all_with_NonMelanoma	ALL	NA+Accessed
80 to 84	126.91	84.8722	181.032	ALL	all_with_NonMelanoma	ALL	NA+Accessed
85 to 89	103.401	50.2933	179.496	ALL	all_with_NonMelanoma	ALL	NA+Accessed
90 and over	58.9233	27.6984	99.5352	ALL	all_with_NonMelanoma	ALL	NA+Accessed
15 to 19	17.868	12.0212	27.489	ALL	all_without_NonMelanoma	ALL	NA+Accessed
20 to 24	26.1891	18.1574	37.0064	ALL	all_without_NonMelanoma	ALL	NA+Accessed
25 to 29	25.654	19.7864	33.3267	ALL	all_without_NonMelanoma	ALL	NA+Accessed
30 to 34	48.5558	39.6325	59.6216	ALL	all_without_NonMelanoma	ALL	NA+Accessed
35 to 39	37.5685	30.6018	45.4437	ALL	all_without_NonMelanoma	ALL	NA+Accessed
40 to 44	54.3216	45.0718	64.3552	ALL	all_without_NonMelanoma	ALL	NA+Accessed
45 to 49	62.7905	51.6967	75.0287	ALL	all_without_NonMelanoma	ALL	NA+Accessed
50 to 54	106.73	88.6351	126.447	ALL	all_without_NonMelanoma	ALL	NA+Accessed
55 to 59	91.0419	73.3023	110.657	ALL	all_without_NonMelanoma	ALL	NA+Accessed
60 to 64	110.691	88.622	132.376	ALL	all_without_NonMelanoma	ALL	NA+Accessed
65 to 69	82.1753	61.4702	105.736	ALL	all_without_NonMelanoma	ALL	NA+Accessed
70 to 74	105.349	81.1264	133.747	ALL	all_without_NonMelanoma	ALL	NA+Accessed
75 to 79	71.991	48.5532	98.3818	ALL	all_without_NonMelanoma	ALL	NA+Accessed
80 to 84	58.7065	39.9695	80.5149	ALL	all_without_NonMelanoma	ALL	NA+Accessed
85 to 89	43.8372	23.2952	72.2704	ALL	all_without_NonMelanoma	ALL	NA+Accessed
90 and over	22.555	11.758	36.4033	ALL	all_without_NonMelanoma	ALL	NA+Accessed
15 to 19	18.6421	12.4036	28.7276	ALL	all_with_NonMelanoma	ALL	NA+Both
20 to 24	28.3751	19.5821	39.711	ALL	all_with_NonMelanoma	ALL	NA+Both
25 to 29	28.7405	22.2035	37.3962	ALL	all_with_NonMelanoma	ALL	NA+Both
30 to 34	56.6995	46.3404	69.3827	ALL	all_with_NonMelanoma	ALL	NA+Both
35 to 39	45.5921	36.6624	55.0474	ALL	all_with_NonMelanoma	ALL	NA+Both
40 to 44	64.1952	52.0866	76.6984	ALL	all_with_NonMelanoma	ALL	NA+Both
45 to 49	79.2398	63.7051	95.5539	ALL	all_with_NonMelanoma	ALL	NA+Both
50 to 54	134.372	109.882	161.169	ALL	all_with_NonMelanoma	ALL	NA+Both
55 to 59	120.349	95.6812	149.54	ALL	all_with_NonMelanoma	ALL	NA+Both
60 to 64	150.732	118.725	182.836	ALL	all_with_NonMelanoma	ALL	NA+Both
65 to 69	117.94	84.4171	155.395	ALL	all_with_NonMelanoma	ALL	NA+Both
70 to 74	169.816	127.059	218.891	ALL	all_with_NonMelanoma	ALL	NA+Both
75 to 79	133.394	85.8961	187.588	ALL	all_with_NonMelanoma	ALL	NA+Both
80 to 84	122.931	81.608	175.755	ALL	all_with_NonMelanoma	ALL	NA+Both
85 to 89	100.785	49.0343	175.06	ALL	all_with_NonMelanoma	ALL	NA+Both
90 and over	57.6528	26.9159	97.3162	ALL	all_with_NonMelanoma	ALL	NA+Both
15 to 19	17.8844	11.9413	27.5312	ALL	all_without_NonMelanoma	ALL	NA+Both
20 to 24	25.9633	17.9244	36.4431	ALL	all_without_NonMelanoma	ALL	NA+Both
25 to 29	24.6583	18.845	32.4131	ALL	all_without_NonMelanoma	ALL	NA+Both
30 to 34	45.6192	36.6597	57.0816	ALL	all_without_NonMelanoma	ALL	NA+Both
35 to 39	33.4574	26.7105	41.1808	ALL	all_without_NonMelanoma	ALL	NA+Both
40 to 44	44.276	35.4323	54.2839	ALL	all_without_NonMelanoma	ALL	NA+Both
45 to 49	51.6568	40.7567	63.4402	ALL	all_without_NonMelanoma	ALL	NA+Both
50 to 54	88.1706	70.8328	107.801	ALL	all_without_NonMelanoma	ALL	NA+Both
55 to 59	76.5922	60.7524	95.9069	ALL	all_without_NonMelanoma	ALL	NA+Both
60 to 64	95.4487	74.5677	116.547	ALL	all_without_NonMelanoma	ALL	NA+Both
65 to 69	71.6596	52.559	94.0571	ALL	all_without_NonMelanoma	ALL	NA+Both
70 to 74	95.3693	72.6005	124.256	ALL	all_without_NonMelanoma	ALL	NA+Both
75 to 79	65.6583	43.7997	90.1966	ALL	all_without_NonMelanoma	ALL	NA+Both
80 to 84	54.7274	37.0775	75.7041	ALL	all_without_NonMelanoma	ALL	NA+Both
85 to 89	41.2213	22.0907	68.6973	ALL	all_without_NonMelanoma	ALL	NA+Both
90 and over	21.2845	10.9584	34.45	ALL	all_without_NonMelanoma	ALL	NA+Both
