## Supplementary Table 6 for "Estimation of cancer cases in transgender and gender diverse people in England"

### Sheet: Sheet 1
Reference group	Site	TGD group	GAC (Accessed or Both=Accessed and Planned)	Prediction period	Census scenario	Mean annual number of cases	Lower_95CI_Annual	Upper_95CI_Annual
Female	Anal	NBAFAB	NA	2029-2033	high	1.64041	1.48233	1.8142
Female	Anal	NBAFAB	NA	2029-2033	low	1.58349	1.42737	1.75394
Female	Anal	NBAFAB	NA	2029-2033	principal	1.61451	1.45827	1.7874
Female	Anal	NBAFAB	NA	2034-2038	high	2.61756	2.40021	2.8541
Female	Anal	NBAFAB	NA	2034-2038	low	2.43645	2.22295	2.66299
Female	Anal	NBAFAB	NA	2034-2038	principal	2.53512	2.32139	2.76757
Female	Anal	TM	NA	2029-2033	high	5.63096	5.214	6.09061
Female	Anal	TM	NA	2029-2033	low	5.52628	5.11865	5.98007
Female	Anal	TM	NA	2029-2033	principal	5.58367	5.17225	6.04017
Female	Anal	TM	NA	2034-2038	high	7.23099	6.72722	7.76667
Female	Anal	TM	NA	2034-2038	low	6.94493	6.45451	7.46563
Female	Anal	TM	NA	2034-2038	principal	7.10045	6.60197	7.61115
Female	Biliary	NBAFAB	NA	2029-2033	high	1.54106	1.31752	1.79189
Female	Biliary	NBAFAB	NA	2029-2033	low	1.50019	1.2771	1.74878
Female	Biliary	NBAFAB	NA	2029-2033	principal	1.52237	1.30009	1.7723
Female	Biliary	NBAFAB	NA	2034-2038	high	2.54808	2.25695	2.85945
Female	Biliary	NBAFAB	NA	2034-2038	low	2.40497	2.11751	2.70875
Female	Biliary	NBAFAB	NA	2034-2038	principal	2.48428	2.19207	2.80321
Female	Biliary	TM	NA	2029-2033	high	7.59469	6.87669	8.32636
Female	Biliary	TM	NA	2029-2033	low	7.50315	6.79192	8.22929
Female	Biliary	TM	NA	2029-2033	principal	7.55355	6.83835	8.28149
Female	Biliary	TM	NA	2034-2038	high	10.0244	9.19248	10.9037
Female	Biliary	TM	NA	2034-2038	low	9.74951	8.93757	10.6147
Female	Biliary	TM	NA	2034-2038	principal	9.90037	9.08193	10.7721
Female	Breast	NBAFAB	Accessed	2029-2033	high	73.7161	61.8233	87.2777
Female	Breast	NBAFAB	Accessed	2029-2033	low	70.248	58.9244	82.9823
Female	Breast	NBAFAB	Accessed	2029-2033	principal	72.1314	60.4571	85.3384
Female	Breast	NBAFAB	Accessed	2034-2038	high	117.975	99.6565	139.199
Female	Breast	NBAFAB	Accessed	2034-2038	low	107.185	90.6408	126.451
Female	Breast	NBAFAB	Accessed	2034-2038	principal	113.021	95.4643	133.411
Female	Breast	NBAFAB	Both	2029-2033	high	45.9774	32.8613	64.9801
Female	Breast	NBAFAB	Both	2029-2033	low	43.8137	31.3034	61.5971
Female	Breast	NBAFAB	Both	2029-2033	principal	44.9902	32.1479	63.6191
Female	Breast	NBAFAB	Both	2034-2038	high	73.5914	52.4837	104.292
Female	Breast	NBAFAB	Both	2034-2038	low	66.86	47.6623	94.9312
Female	Breast	NBAFAB	Both	2034-2038	principal	70.5009	50.2743	100.009
Female	Breast	TM	Accessed	2029-2033	high	171.026	141.834	207.436
Female	Breast	TM	Accessed	2029-2033	low	166.402	137.787	201.781
Female	Breast	TM	Accessed	2029-2033	principal	168.913	139.753	204.863
Female	Breast	TM	Accessed	2034-2038	high	213.606	177.451	259.121
Female	Breast	TM	Accessed	2034-2038	low	201.005	167.096	243.816
Female	Breast	TM	Accessed	2034-2038	principal	207.855	172.727	252.134
Female	Breast	TM	Both	2029-2033	high	98.9188	65.8841	149.905
Female	Breast	TM	Both	2029-2033	low	96.2498	63.9169	145.459
Female	Breast	TM	Both	2029-2033	principal	97.6987	65.0545	147.873
Female	Breast	TM	Both	2034-2038	high	123.551	82.4148	187.688
Female	Breast	TM	Both	2034-2038	low	116.264	77.4599	176.844
Female	Breast	TM	Both	2034-2038	principal	120.229	80.1431	182.744
Female	CNSEye	NBAFAB	NA	2029-2033	high	6.45575	6.01265	6.94563
Female	CNSEye	NBAFAB	NA	2029-2033	low	6.09607	5.67537	6.55802
Female	CNSEye	NBAFAB	NA	2029-2033	principal	6.29107	5.85762	6.77137
Female	CNSEye	NBAFAB	NA	2034-2038	high	8.79452	8.23108	9.41798
Female	CNSEye	NBAFAB	NA	2034-2038	low	7.94215	7.42564	8.49755
Female	CNSEye	NBAFAB	NA	2034-2038	principal	8.40469	7.86262	8.99659
Female	CNSEye	TM	NA	2029-2033	high	12.4325	11.714	13.1983
Female	CNSEye	TM	NA	2029-2033	low	12.0023	11.3078	12.7393
Female	CNSEye	TM	NA	2029-2033	principal	12.2365	11.5311	12.9897
Female	CNSEye	TM	NA	2034-2038	high	14.8886	14.0542	15.7486
Female	CNSEye	TM	NA	2034-2038	low	13.9113	13.1429	14.7311
Female	CNSEye	TM	NA	2034-2038	principal	14.4418	13.6377	15.2776
Female	CRC	NBAFAB	NA	2029-2033	high	26.5479	23.9425	29.3433
Female	CRC	NBAFAB	NA	2029-2033	low	25.6008	22.9867	28.3386
Female	CRC	NBAFAB	NA	2029-2033	principal	26.1155	23.5228	28.8861
Female	CRC	NBAFAB	NA	2034-2038	high	43.5757	39.9716	47.5857
Female	CRC	NBAFAB	NA	2034-2038	low	40.5644	37.0901	44.4493
Female	CRC	NBAFAB	NA	2034-2038	principal	42.2093	38.6674	46.1128
Female	CRC	TM	NA	2029-2033	high	94.3219	86.9783	101.695
Female	CRC	TM	NA	2029-2033	low	92.6372	85.3788	99.9228
Female	CRC	TM	NA	2029-2033	principal	93.5601	86.2497	100.891
Female	CRC	TM	NA	2034-2038	high	124.795	115.899	133.674
Female	CRC	TM	NA	2034-2038	low	120.03	111.517	128.654
Female	CRC	TM	NA	2034-2038	principal	122.626	113.887	131.39
Female	Cervix	NBAFAB	Accessed	2029-2033	high	19.1218	17.5159	20.8723
Female	Cervix	NBAFAB	Accessed	2029-2033	low	17.7917	16.3019	19.4263
Female	Cervix	NBAFAB	Accessed	2029-2033	principal	18.5127	16.9597	20.2159
Female	Cervix	NBAFAB	Accessed	2034-2038	high	25.2667	23.3523	27.3891
Female	Cervix	NBAFAB	Accessed	2034-2038	low	22.358	20.6789	24.1958
Female	Cervix	NBAFAB	Accessed	2034-2038	principal	23.9328	22.1285	25.9495
Female	Cervix	NBAFAB	Both	2029-2033	high	16.9922	15.5254	18.6726
Female	Cervix	NBAFAB	Both	2029-2033	low	15.7267	14.3707	17.2718
Female	Cervix	NBAFAB	Both	2029-2033	principal	16.4126	14.9944	18.0365
Female	Cervix	NBAFAB	Both	2034-2038	high	21.3667	19.4804	23.3973
Female	Cervix	NBAFAB	Both	2034-2038	low	18.7174	17.0899	20.4504
Female	Cervix	NBAFAB	Both	2034-2038	principal	20.1528	18.3991	22.0564
Female	Cervix	TM	Accessed	2029-2033	high	24.5339	22.7845	26.4384
Female	Cervix	TM	Accessed	2029-2033	low	23.1185	21.4598	24.8859
Female	Cervix	TM	Accessed	2029-2033	principal	23.8854	22.1927	25.7392
Female	Cervix	TM	Accessed	2034-2038	high	29.9203	27.8978	32.1991
Female	Cervix	TM	Accessed	2034-2038	low	26.9529	25.155	28.9597
Female	Cervix	TM	Accessed	2034-2038	principal	28.5637	26.6421	30.7177
Female	Cervix	TM	Both	2029-2033	high	16.9915	15.535	18.6863
Female	Cervix	TM	Both	2029-2033	low	15.7422	14.3989	17.3549
Female	Cervix	TM	Both	2029-2033	principal	16.4186	15.0179	18.0758
Female	Cervix	TM	Both	2034-2038	high	19.9609	18.1713	21.9734
Female	Cervix	TM	Both	2034-2038	low	17.4855	15.9101	19.2463
Female	Cervix	TM	Both	2034-2038	principal	18.8283	17.1389	20.7412
Female	Endo	NBAFAB	NA	2029-2033	high	20.1035	18.5577	21.7857
Female	Endo	NBAFAB	NA	2029-2033	low	18.7718	17.3296	20.3149
Female	Endo	NBAFAB	NA	2029-2033	principal	19.4934	17.9859	21.1072
Female	Endo	NBAFAB	NA	2034-2038	high	29.1272	27.1163	31.3306
Female	Endo	NBAFAB	NA	2034-2038	low	25.776	24.0605	27.6605
Female	Endo	NBAFAB	NA	2034-2038	principal	27.592	25.6955	29.6623
Female	Endo	TM	NA	2029-2033	high	28.5087	26.8315	30.3906
Female	Endo	TM	NA	2029-2033	low	27.0349	25.4731	28.766
Female	Endo	TM	NA	2029-2033	principal	27.8357	26.2176	29.6022
Female	Endo	TM	NA	2034-2038	high	37.0175	34.8199	39.3012
Female	Endo	TM	NA	2034-2038	low	33.5022	31.5339	35.5499
Female	Endo	TM	NA	2034-2038	principal	35.4085	33.2897	37.6168
Female	GO	NBAFAB	NA	2029-2033	high	4.88189	4.33335	5.46976
Female	GO	NBAFAB	NA	2029-2033	low	4.72552	4.17393	5.30802
Female	GO	NBAFAB	NA	2029-2033	principal	4.81057	4.25962	5.3961
Female	GO	NBAFAB	NA	2034-2038	high	7.81955	7.09877	8.61151
Female	GO	NBAFAB	NA	2034-2038	low	7.3309	6.63821	8.087
Female	GO	NBAFAB	NA	2034-2038	principal	7.59872	6.88651	8.39293
Female	GO	TM	NA	2029-2033	high	19.7037	18.0446	21.4012
Female	GO	TM	NA	2029-2033	low	19.4051	17.7757	21.0694
Female	GO	TM	NA	2029-2033	principal	19.569	17.9222	21.2458
Female	GO	TM	NA	2034-2038	high	25.4027	23.4908	27.3723
Female	GO	TM	NA	2034-2038	low	24.568	22.6994	26.5034
Female	GO	TM	NA	2034-2038	principal	25.0234	23.1354	26.9786
Female	HeadNeck	NBAFAB	NA	2029-2033	high	6.23787	5.69755	6.85098
Female	HeadNeck	NBAFAB	NA	2029-2033	low	5.9985	5.46489	6.5948
Female	HeadNeck	NBAFAB	NA	2029-2033	principal	6.12885	5.59362	6.73609
Female	HeadNeck	NBAFAB	NA	2034-2038	high	9.32575	8.59521	10.1131
Female	HeadNeck	NBAFAB	NA	2034-2038	low	8.65467	7.9645	9.39763
Female	HeadNeck	NBAFAB	NA	2034-2038	principal	9.02039	8.28847	9.78143
Female	HeadNeck	TM	NA	2029-2033	high	20.1137	18.627	21.6858
Female	HeadNeck	TM	NA	2029-2033	low	19.7167	18.2707	21.2547
Female	HeadNeck	TM	NA	2029-2033	principal	19.9341	18.4759	21.4871
Female	HeadNeck	TM	NA	2034-2038	high	24.8715	23.1691	26.6868
Female	HeadNeck	TM	NA	2034-2038	low	23.8609	22.213	25.618
Female	HeadNeck	TM	NA	2034-2038	principal	24.4106	22.7331	26.1887
Female	Immunoproliferative	NBAFAB	NA	2029-2033	high	0.696756	0.620335	0.78187
Female	Immunoproliferative	NBAFAB	NA	2029-2033	low	0.672816	0.597183	0.756269
Female	Immunoproliferative	NBAFAB	NA	2029-2033	principal	0.685852	0.610171	0.770759
Female	Immunoproliferative	NBAFAB	NA	2034-2038	high	1.00909	0.914787	1.11687
Female	Immunoproliferative	NBAFAB	NA	2034-2038	low	0.946432	0.855812	1.05234
Female	Immunoproliferative	NBAFAB	NA	2034-2038	principal	0.980729	0.88785	1.08885
Female	Immunoproliferative	TM	NA	2029-2033	high	2.68641	2.46633	2.9231
Female	Immunoproliferative	TM	NA	2029-2033	low	2.64417	2.42763	2.87754
Female	Immunoproliferative	TM	NA	2029-2033	principal	2.66728	2.4495	2.90215
Female	Immunoproliferative	TM	NA	2034-2038	high	3.34392	3.09155	3.61334
Female	Immunoproliferative	TM	NA	2034-2038	low	3.23865	2.99072	3.50305
Female	Immunoproliferative	TM	NA	2034-2038	principal	3.29598	3.04688	3.56409
Female	Leukaemia	NBAFAB	NA	2029-2033	high	5.59828	5.17269	6.08209
Female	Leukaemia	NBAFAB	NA	2029-2033	low	5.35048	4.92865	5.82118
Female	Leukaemia	NBAFAB	NA	2029-2033	principal	5.48487	5.06083	5.96947
Female	Leukaemia	NBAFAB	NA	2034-2038	high	7.81261	7.27567	8.4012
Female	Leukaemia	NBAFAB	NA	2034-2038	low	7.19695	6.68207	7.75971
Female	Leukaemia	NBAFAB	NA	2034-2038	principal	7.53229	7.01102	8.10862
Female	Leukaemia	TM	NA	2029-2033	high	14.9786	13.9224	16.0646
Female	Leukaemia	TM	NA	2029-2033	low	14.6333	13.5961	15.6859
Female	Leukaemia	TM	NA	2029-2033	principal	14.8219	13.7728	15.8939
Female	Leukaemia	TM	NA	2034-2038	high	18.1424	16.9685	19.3732
Female	Leukaemia	TM	NA	2034-2038	low	17.3161	16.1938	18.5104
Female	Leukaemia	TM	NA	2034-2038	principal	17.7658	16.6183	18.9756
Female	Liver	NBAFAB	NA	2029-2033	high	2.30366	2.01313	2.62282
Female	Liver	NBAFAB	NA	2029-2033	low	2.23308	1.94446	2.54651
Female	Liver	NBAFAB	NA	2029-2033	principal	2.27143	1.98178	2.58864
Female	Liver	NBAFAB	NA	2034-2038	high	3.5669	3.20073	3.97081
Female	Liver	NBAFAB	NA	2034-2038	low	3.35315	2.99343	3.73635
Female	Liver	NBAFAB	NA	2034-2038	principal	3.47093	3.10643	3.86817
Female	Liver	TM	NA	2029-2033	high	9.98994	9.10052	10.8921
Female	Liver	TM	NA	2029-2033	low	9.85293	8.9718	10.7445
Female	Liver	TM	NA	2029-2033	principal	9.9283	9.04213	10.8282
Female	Liver	TM	NA	2034-2038	high	12.7697	11.7511	13.8231
Female	Liver	TM	NA	2034-2038	low	12.3905	11.3902	13.4307
Female	Liver	TM	NA	2034-2038	principal	12.5981	11.5884	13.6482
Female	LungTrachea	NBAFAB	NA	2029-2033	high	16.4572	13.9323	19.3626
Female	LungTrachea	NBAFAB	NA	2029-2033	low	16.1114	13.61	18.95
Female	LungTrachea	NBAFAB	NA	2029-2033	principal	16.3003	13.7941	19.1959
Female	LungTrachea	NBAFAB	NA	2034-2038	high	24.6405	21.5241	28.1669
Female	LungTrachea	NBAFAB	NA	2034-2038	low	23.5403	20.5403	27.0099
Female	LungTrachea	NBAFAB	NA	2034-2038	principal	24.1515	21.0543	27.6551
Female	LungTrachea	TM	NA	2029-2033	high	85.8292	77.9676	94.4932
Female	LungTrachea	TM	NA	2029-2033	low	84.9252	77.1507	93.5247
Female	LungTrachea	TM	NA	2029-2033	principal	85.4242	77.5839	94.063
Female	LungTrachea	TM	NA	2034-2038	high	104.352	95.5175	113.914
Female	LungTrachea	TM	NA	2034-2038	low	101.866	93.1728	111.272
Female	LungTrachea	TM	NA	2034-2038	principal	103.227	94.6453	112.729
Female	Lymphoma	NBAFAB	NA	2029-2033	high	6.42286	5.87455	6.98736
Female	Lymphoma	NBAFAB	NA	2029-2033	low	6.04625	5.52827	6.59128
Female	Lymphoma	NBAFAB	NA	2029-2033	principal	6.25023	5.71629	6.80598
Female	Lymphoma	NBAFAB	NA	2034-2038	high	7.69712	7.10293	8.33298
Female	Lymphoma	NBAFAB	NA	2034-2038	low	6.92636	6.39698	7.48821
Female	Lymphoma	NBAFAB	NA	2034-2038	principal	7.34405	6.77949	7.94624
Female	Lymphoma	TM	NA	2029-2033	high	7.65243	7.12375	8.21788
Female	Lymphoma	TM	NA	2029-2033	low	7.26735	6.77413	7.79999
Female	Lymphoma	TM	NA	2029-2033	principal	7.47644	6.96439	8.03153
Female	Lymphoma	TM	NA	2034-2038	high	8.77574	8.20229	9.38086
Female	Lymphoma	TM	NA	2034-2038	low	8.00484	7.49829	8.55569
Female	Lymphoma	TM	NA	2034-2038	principal	8.42278	7.88784	9.0001
Female	Melanoma	NBAFAB	NA	2029-2033	high	24.3927	22.6636	26.3223
Female	Melanoma	NBAFAB	NA	2029-2033	low	22.9864	21.3941	24.8407
Female	Melanoma	NBAFAB	NA	2029-2033	principal	23.7489	22.1255	25.6513
Female	Melanoma	NBAFAB	NA	2034-2038	high	34.7446	32.4042	37.2957
Female	Melanoma	NBAFAB	NA	2034-2038	low	31.2409	29.127	33.5527
Female	Melanoma	NBAFAB	NA	2034-2038	principal	33.1438	30.8914	35.6061
Female	Melanoma	TM	NA	2029-2033	high	51.3835	48.2937	54.652
Female	Melanoma	TM	NA	2029-2033	low	49.6578	46.6831	52.7602
Female	Melanoma	TM	NA	2029-2033	principal	50.5977	47.6095	53.855
Female	Melanoma	TM	NA	2034-2038	high	63.7899	60.1293	67.651
Female	Melanoma	TM	NA	2034-2038	low	59.7158	56.2576	63.4528
Female	Melanoma	TM	NA	2034-2038	principal	61.9289	58.386	65.7125
Female	Myeloma	NBAFAB	NA	2029-2033	high	2.48052	2.16045	2.82235
Female	Myeloma	NBAFAB	NA	2029-2033	low	2.42083	2.10486	2.75511
Female	Myeloma	NBAFAB	NA	2029-2033	principal	2.45343	2.13562	2.79317
Female	Myeloma	NBAFAB	NA	2034-2038	high	3.8966	3.4805	4.35268
Female	Myeloma	NBAFAB	NA	2034-2038	low	3.70141	3.30134	4.1424
Female	Myeloma	NBAFAB	NA	2034-2038	principal	3.8089	3.39763	4.26051
Female	Myeloma	TM	NA	2029-2033	high	11.2477	10.2889	12.2252
Female	Myeloma	TM	NA	2029-2033	low	11.1027	10.1658	12.0647
Female	Myeloma	TM	NA	2029-2033	principal	11.1825	10.2391	12.1523
Female	Myeloma	TM	NA	2034-2038	high	14.3235	13.2072	15.4708
Female	Myeloma	TM	NA	2034-2038	low	13.9218	12.8279	15.0445
Female	Myeloma	TM	NA	2034-2038	principal	14.1409	13.0399	15.2783
Female	NonMelanomaSkin	NBAFAB	NA	2029-2033	high	78.3644	68.5177	89.1986
Female	NonMelanomaSkin	NBAFAB	NA	2029-2033	low	75.731	65.8344	86.438
Female	NonMelanomaSkin	NBAFAB	NA	2029-2033	principal	77.1581	67.3822	87.9763
Female	NonMelanomaSkin	NBAFAB	NA	2034-2038	high	109.975	98.2896	122.878
Female	NonMelanomaSkin	NBAFAB	NA	2034-2038	low	102.887	91.72	115.326
Female	NonMelanomaSkin	NBAFAB	NA	2034-2038	principal	106.804	95.2931	119.616
Female	NonMelanomaSkin	TM	NA	2029-2033	high	336.129	304.963	368.803
Female	NonMelanomaSkin	TM	NA	2029-2033	low	331.257	300.495	363.32
Female	NonMelanomaSkin	TM	NA	2029-2033	principal	333.933	302.943	366.137
Female	NonMelanomaSkin	TM	NA	2034-2038	high	397.735	365.693	433.941
Female	NonMelanomaSkin	TM	NA	2034-2038	low	385.54	354.325	420.948
Female	NonMelanomaSkin	TM	NA	2034-2038	principal	392.237	360.713	427.837
Female	Other	NBAFAB	NA	2029-2033	high	3.33217	3.09478	3.57944
Female	Other	NBAFAB	NA	2029-2033	low	3.16556	2.93937	3.40103
Female	Other	NBAFAB	NA	2029-2033	principal	3.25587	3.02501	3.49703
Female	Other	NBAFAB	NA	2034-2038	high	5.24098	4.875	5.63466
Female	Other	NBAFAB	NA	2034-2038	low	4.77884	4.44731	5.13215
Female	Other	NBAFAB	NA	2034-2038	principal	5.0295	4.67988	5.40448
Female	Other	TM	NA	2029-2033	high	6.83272	6.43334	7.25988
Female	Other	TM	NA	2029-2033	low	6.61605	6.22746	7.02798
Female	Other	TM	NA	2029-2033	principal	6.73409	6.34192	7.15363
Female	Other	TM	NA	2034-2038	high	9.2619	8.71804	9.81966
Female	Other	TM	NA	2034-2038	low	8.69162	8.18331	9.22905
Female	Other	TM	NA	2034-2038	principal	9.00116	8.48211	9.54985
Female	Ovary	NBAFAB	Accessed	2029-2033	high	16.1278	14.9044	17.4956
Female	Ovary	NBAFAB	Accessed	2029-2033	low	15.3014	14.1506	16.5909
Female	Ovary	NBAFAB	Accessed	2029-2033	principal	15.7496	14.5591	17.0812
Female	Ovary	NBAFAB	Accessed	2034-2038	high	23.1403	21.569	24.9006
Female	Ovary	NBAFAB	Accessed	2034-2038	low	21.0143	19.5905	22.6389
Female	Ovary	NBAFAB	Accessed	2034-2038	principal	22.1659	20.6634	23.8446
Female	Ovary	NBAFAB	Both	2029-2033	high	11.9137	10.9056	13.1542
Female	Ovary	NBAFAB	Both	2029-2033	low	11.1784	10.2204	12.3423
Female	Ovary	NBAFAB	Both	2029-2033	principal	11.5769	10.593	12.7818
Female	Ovary	NBAFAB	Both	2034-2038	high	15.87	14.4251	17.5218
Female	Ovary	NBAFAB	Both	2034-2038	low	14.1286	12.8152	15.6558
Female	Ovary	NBAFAB	Both	2034-2038	principal	15.0725	13.6879	16.6839
Female	Ovary	TM	Accessed	2029-2033	high	34.0473	31.3475	36.7178
Female	Ovary	TM	Accessed	2029-2033	low	33.0096	30.396	35.6217
Female	Ovary	TM	Accessed	2029-2033	principal	33.5724	30.8925	36.2244
Female	Ovary	TM	Accessed	2034-2038	high	41.5126	38.411	44.6287
Female	Ovary	TM	Accessed	2034-2038	low	38.9977	36.0354	41.8865
Female	Ovary	TM	Accessed	2034-2038	principal	40.365	37.318	43.363
Female	Ovary	TM	Both	2029-2033	high	12.8503	11.3779	14.8307
Female	Ovary	TM	Both	2029-2033	low	12.1121	10.6881	14.0644
Female	Ovary	TM	Both	2029-2033	principal	12.5116	11.0609	14.4798
Female	Ovary	TM	Both	2034-2038	high	15.4308	13.5698	17.8948
Female	Ovary	TM	Both	2034-2038	low	13.809	12.0787	16.1575
Female	Ovary	TM	Both	2034-2038	principal	14.689	12.8858	17.0926
Female	Pancreas	NBAFAB	NA	2029-2033	high	4.92997	4.28486	5.63996
Female	Pancreas	NBAFAB	NA	2029-2033	low	4.78582	4.14754	5.48428
Female	Pancreas	NBAFAB	NA	2029-2033	principal	4.86416	4.22169	5.56868
Female	Pancreas	NBAFAB	NA	2034-2038	high	7.63399	6.83469	8.50602
Female	Pancreas	NBAFAB	NA	2034-2038	low	7.19051	6.41602	8.03913
Female	Pancreas	NBAFAB	NA	2034-2038	principal	7.43522	6.64494	8.30925
Female	Pancreas	TM	NA	2029-2033	high	22.3699	20.3659	24.4507
Female	Pancreas	TM	NA	2029-2033	low	22.0765	20.097	24.0999
Female	Pancreas	TM	NA	2029-2033	principal	22.238	20.2442	24.3157
Female	Pancreas	TM	NA	2034-2038	high	28.1223	25.8515	30.5239
Female	Pancreas	TM	NA	2034-2038	low	27.3064	25.0954	29.6534
Female	Pancreas	TM	NA	2034-2038	principal	27.753	25.5191	30.1291
Female	Placenta	NBAFAB	Accessed	2029-2033	high	0.645255	0.587303	0.709256
Female	Placenta	NBAFAB	Accessed	2029-2033	low	0.594594	0.542028	0.651875
Female	Placenta	NBAFAB	Accessed	2029-2033	principal	0.622058	0.566572	0.682729
Female	Placenta	NBAFAB	Accessed	2034-2038	high	1.10139	1.00043	1.21073
Female	Placenta	NBAFAB	Accessed	2034-2038	low	0.951325	0.865411	1.04337
Female	Placenta	NBAFAB	Accessed	2034-2038	principal	1.03257	0.938288	1.13403
Female	Placenta	NBAFAB	Both	2029-2033	high	0.594297	0.538981	0.657071
Female	Placenta	NBAFAB	Both	2029-2033	low	0.545611	0.494919	0.602669
Female	Placenta	NBAFAB	Both	2029-2033	principal	0.572006	0.518709	0.632158
Female	Placenta	NBAFAB	Both	2034-2038	high	0.974997	0.874974	1.08175
Female	Placenta	NBAFAB	Both	2034-2038	low	0.835256	0.751087	0.924733
Female	Placenta	NBAFAB	Both	2034-2038	principal	0.910985	0.818202	1.00999
Female	Placenta	TM	Accessed	2029-2033	high	0.726289	0.666813	0.7938
Female	Placenta	TM	Accessed	2029-2033	low	0.673019	0.618273	0.734741
Female	Placenta	TM	Accessed	2029-2033	principal	0.701852	0.64461	0.766751
Female	Placenta	TM	Accessed	2034-2038	high	1.12007	1.02327	1.22513
Female	Placenta	TM	Accessed	2034-2038	low	0.972906	0.889821	1.06116
Female	Placenta	TM	Accessed	2034-2038	principal	1.05279	0.961842	1.15075
Female	Placenta	TM	Both	2029-2033	high	0.60471	0.548636	0.667208
Female	Placenta	TM	Both	2029-2033	low	0.555563	0.504763	0.615407
Female	Placenta	TM	Both	2029-2033	principal	0.582158	0.528457	0.642058
Female	Placenta	TM	Both	2034-2038	high	0.904619	0.808742	1.00623
Female	Placenta	TM	Both	2034-2038	low	0.77392	0.692772	0.858882
Female	Placenta	TM	Both	2034-2038	principal	0.844841	0.755623	0.938697
Female	Sarcoma	NBAFAB	NA	2029-2033	high	1.09643	1.01437	1.18315
Female	Sarcoma	NBAFAB	NA	2029-2033	low	1.03464	0.957788	1.1147
Female	Sarcoma	NBAFAB	NA	2029-2033	principal	1.06813	0.98856	1.15205
Female	Sarcoma	NBAFAB	NA	2034-2038	high	1.4412	1.34181	1.54293
Female	Sarcoma	NBAFAB	NA	2034-2038	low	1.2994	1.21254	1.38777
Female	Sarcoma	NBAFAB	NA	2034-2038	principal	1.37627	1.28259	1.47194
Female	Sarcoma	TM	NA	2029-2033	high	1.64093	1.54699	1.74206
Female	Sarcoma	TM	NA	2029-2033	low	1.57206	1.48324	1.6698
Female	Sarcoma	TM	NA	2029-2033	principal	1.60951	1.51706	1.70937
Female	Sarcoma	TM	NA	2034-2038	high	2.00562	1.89642	2.1207
Female	Sarcoma	TM	NA	2034-2038	low	1.85268	1.75389	1.95754
Female	Sarcoma	TM	NA	2034-2038	principal	1.93563	1.83105	2.04688
Female	SmallIntestineOther	NBAFAB	NA	2029-2033	high	2.17941	1.96912	2.4084
Female	SmallIntestineOther	NBAFAB	NA	2029-2033	low	2.09666	1.88673	2.31921
Female	SmallIntestineOther	NBAFAB	NA	2029-2033	principal	2.14161	1.93195	2.36778
Female	SmallIntestineOther	NBAFAB	NA	2034-2038	high	3.88646	3.56405	4.23006
Female	SmallIntestineOther	NBAFAB	NA	2034-2038	low	3.59766	3.29103	3.93045
Female	SmallIntestineOther	NBAFAB	NA	2034-2038	principal	3.75533	3.43899	4.09308
Female	SmallIntestineOther	TM	NA	2029-2033	high	7.69382	7.08159	8.30821
Female	SmallIntestineOther	TM	NA	2029-2033	low	7.55223	6.94643	8.15122
Female	SmallIntestineOther	TM	NA	2029-2033	principal	7.62984	7.02003	8.23371
Female	SmallIntestineOther	TM	NA	2034-2038	high	10.9778	10.191	11.7731
Female	SmallIntestineOther	TM	NA	2034-2038	low	10.5423	9.7895	11.3104
Female	SmallIntestineOther	TM	NA	2034-2038	principal	10.7795	10.016	11.5572
Female	ThymusMediastinum	NBAFAB	NA	2029-2033	high	0.937792	0.865496	1.01859
Female	ThymusMediastinum	NBAFAB	NA	2029-2033	low	0.885211	0.817139	0.961892
Female	ThymusMediastinum	NBAFAB	NA	2029-2033	principal	0.913735	0.843239	0.992756
Female	ThymusMediastinum	NBAFAB	NA	2034-2038	high	1.6115	1.49422	1.73664
Female	ThymusMediastinum	NBAFAB	NA	2034-2038	low	1.4479	1.34122	1.56144
Female	ThymusMediastinum	NBAFAB	NA	2034-2038	principal	1.53676	1.42378	1.65802
Female	ThymusMediastinum	TM	NA	2029-2033	high	2.2645	2.11066	2.42257
Female	ThymusMediastinum	TM	NA	2029-2033	low	2.19666	2.04838	2.35314
Female	ThymusMediastinum	TM	NA	2029-2033	principal	2.23367	2.08469	2.39165
Female	ThymusMediastinum	TM	NA	2034-2038	high	3.23125	3.02933	3.44364
Female	ThymusMediastinum	TM	NA	2034-2038	low	3.03534	2.84096	3.2387
Female	ThymusMediastinum	TM	NA	2034-2038	principal	3.14172	2.94345	3.34922
Female	Urinary	NBAFAB	NA	2029-2033	high	8.19624	7.32175	9.14318
Female	Urinary	NBAFAB	NA	2029-2033	low	7.91763	7.04851	8.84779
Female	Urinary	NBAFAB	NA	2029-2033	principal	8.06909	7.20087	9.01603
Female	Urinary	NBAFAB	NA	2034-2038	high	12.7528	11.6252	14.0062
Female	Urinary	NBAFAB	NA	2034-2038	low	11.9082	10.8265	13.0957
Female	Urinary	NBAFAB	NA	2034-2038	principal	12.3709	11.2552	13.5967
Female	Urinary	TM	NA	2029-2033	high	31.9849	29.3343	34.6284
Female	Urinary	TM	NA	2029-2033	low	31.4742	28.8616	34.0897
Female	Urinary	TM	NA	2029-2033	principal	31.7544	29.1145	34.3891
Female	Urinary	TM	NA	2034-2038	high	40.1017	37.1096	43.1789
Female	Urinary	TM	NA	2034-2038	low	38.7167	35.7938	41.7261
Female	Urinary	TM	NA	2034-2038	principal	39.4724	36.5142	42.5058
Female	Uterus	NBAFAB	Accessed	2029-2033	high	13.2616	12.031	14.7654
Female	Uterus	NBAFAB	Accessed	2029-2033	low	12.7624	11.5654	14.2083
Female	Uterus	NBAFAB	Accessed	2029-2033	principal	13.034	11.8158	14.4959
Female	Uterus	NBAFAB	Accessed	2034-2038	high	21.9873	20.255	24.038
Female	Uterus	NBAFAB	Accessed	2034-2038	low	20.3524	18.7314	22.2335
Female	Uterus	NBAFAB	Accessed	2034-2038	principal	21.2379	19.556	23.2382
Female	Uterus	NBAFAB	Both	2029-2033	high	7.20731	6.20814	8.38746
Female	Uterus	NBAFAB	Both	2029-2033	low	6.824	5.85639	7.9667
Female	Uterus	NBAFAB	Both	2029-2033	principal	7.03195	6.0376	8.21085
Female	Uterus	NBAFAB	Both	2034-2038	high	11.2841	9.59465	13.1866
Female	Uterus	NBAFAB	Both	2034-2038	low	10.1569	8.59553	11.9281
Female	Uterus	NBAFAB	Both	2034-2038	principal	10.7681	9.13233	12.6202
Female	Uterus	TM	Accessed	2029-2033	high	40.7422	36.9332	44.6662
Female	Uterus	TM	Accessed	2029-2033	low	39.9218	36.1891	43.6932
Female	Uterus	TM	Accessed	2029-2033	principal	40.3677	36.5807	44.2715
Female	Uterus	TM	Accessed	2034-2038	high	51.6486	47.2028	56.1583
Female	Uterus	TM	Accessed	2034-2038	low	49.3114	45.0064	53.71
Female	Uterus	TM	Accessed	2034-2038	principal	50.584	46.2472	55.0132
Female	Uterus	TM	Both	2029-2033	high	8.86235	6.89863	11.6403
Female	Uterus	TM	Both	2029-2033	low	8.46216	6.52446	11.2558
Female	Uterus	TM	Both	2029-2033	principal	8.67881	6.72732	11.4927
Female	Uterus	TM	Both	2034-2038	high	11.4458	8.93984	14.9288
Female	Uterus	TM	Both	2034-2038	low	10.4038	8.04312	13.7703
Female	Uterus	TM	Both	2034-2038	principal	10.9698	8.53136	14.3992
Female	Vagina	NBAFAB	Accessed	2029-2033	high	0.429488	0.390824	0.472805
Female	Vagina	NBAFAB	Accessed	2029-2033	low	0.41199	0.37456	0.453757
Female	Vagina	NBAFAB	Accessed	2029-2033	principal	0.421471	0.383192	0.464088
Female	Vagina	NBAFAB	Accessed	2034-2038	high	0.691514	0.639221	0.749374
Female	Vagina	NBAFAB	Accessed	2034-2038	low	0.636621	0.587026	0.690504
Female	Vagina	NBAFAB	Accessed	2034-2038	principal	0.666392	0.615126	0.722399
Female	Vagina	NBAFAB	Both	2029-2033	high	0.327557	0.288744	0.370362
Female	Vagina	NBAFAB	Both	2029-2033	low	0.31211	0.273986	0.353336
Female	Vagina	NBAFAB	Both	2029-2033	principal	0.320474	0.282247	0.362552
Female	Vagina	NBAFAB	Both	2034-2038	high	0.516554	0.453639	0.58152
Female	Vagina	NBAFAB	Both	2034-2038	low	0.469967	0.411066	0.531621
Female	Vagina	NBAFAB	Both	2034-2038	principal	0.495246	0.435008	0.558481
Female	Vagina	TM	Accessed	2029-2033	high	1.33906	1.23372	1.44914
Female	Vagina	TM	Accessed	2029-2033	low	1.31088	1.2072	1.4195
Female	Vagina	TM	Accessed	2029-2033	principal	1.32617	1.22151	1.43562
Female	Vagina	TM	Accessed	2034-2038	high	1.73342	1.6099	1.86118
Female	Vagina	TM	Accessed	2034-2038	low	1.65487	1.53237	1.77929
Female	Vagina	TM	Accessed	2034-2038	principal	1.69766	1.57442	1.82302
Female	Vagina	TM	Both	2029-2033	high	0.699346	0.597036	0.832168
Female	Vagina	TM	Both	2029-2033	low	0.679706	0.578499	0.812488
Female	Vagina	TM	Both	2029-2033	principal	0.690334	0.588622	0.82271
Female	Vagina	TM	Both	2034-2038	high	0.908888	0.775758	1.07045
Female	Vagina	TM	Both	2034-2038	low	0.855531	0.72693	1.01569
Female	Vagina	TM	Both	2034-2038	principal	0.884559	0.753721	1.04804
Female	Vulva	NBAFAB	NA	2029-2033	high	2.05277	1.86788	2.26784
Female	Vulva	NBAFAB	NA	2029-2033	low	1.96545	1.78228	2.17038
Female	Vulva	NBAFAB	NA	2029-2033	principal	2.01281	1.8296	2.22492
Female	Vulva	NBAFAB	NA	2034-2038	high	3.2606	3.0037	3.53896
Female	Vulva	NBAFAB	NA	2034-2038	low	2.99507	2.75023	3.25201
Female	Vulva	NBAFAB	NA	2034-2038	principal	3.1399	2.88913	3.40283
Female	Vulva	TM	NA	2029-2033	high	6.58731	6.08987	7.089
Female	Vulva	TM	NA	2029-2033	low	6.45035	5.9614	6.94538
Female	Vulva	TM	NA	2029-2033	principal	6.52533	6.03136	7.02428
Female	Vulva	TM	NA	2034-2038	high	8.55945	7.9767	9.18707
Female	Vulva	TM	NA	2034-2038	low	8.18473	7.61935	8.7918
Female	Vulva	TM	NA	2034-2038	principal	8.38891	7.81713	9.00575
Male	Anal	NBAMAB	NA	2029-2033	high	0.491766	0.431893	0.5602
Male	Anal	NBAMAB	NA	2029-2033	low	0.472254	0.414347	0.537436
Male	Anal	NBAMAB	NA	2029-2033	principal	0.48278	0.424329	0.548688
Male	Anal	NBAMAB	NA	2034-2038	high	0.788907	0.708306	0.874546
Male	Anal	NBAMAB	NA	2034-2038	low	0.725969	0.650753	0.806036
Male	Anal	NBAMAB	NA	2034-2038	principal	0.76016	0.681146	0.843743
Male	Anal	TW	NA	2029-2033	high	2.47834	2.2833	2.68433
Male	Anal	TW	NA	2029-2033	low	2.43058	2.2372	2.63376
Male	Anal	TW	NA	2029-2033	principal	2.45631	2.26245	2.66105
Male	Anal	TW	NA	2034-2038	high	3.0953	2.86808	3.33758
Male	Anal	TW	NA	2034-2038	low	2.9644	2.73848	3.20097
Male	Anal	TW	NA	2034-2038	principal	3.03604	2.81214	3.27613
Male	Biliary	NBAMAB	NA	2029-2033	high	0.870914	0.720237	1.05198
Male	Biliary	NBAMAB	NA	2029-2033	low	0.845037	0.696149	1.02258
Male	Biliary	NBAMAB	NA	2029-2033	principal	0.858672	0.708184	1.03741
Male	Biliary	NBAMAB	NA	2034-2038	high	1.44867	1.24548	1.68408
Male	Biliary	NBAMAB	NA	2034-2038	low	1.35873	1.16241	1.58915
Male	Biliary	NBAMAB	NA	2034-2038	principal	1.40795	1.2037	1.64262
Male	Biliary	TW	NA	2029-2033	high	5.95248	5.3736	6.55773
Male	Biliary	TW	NA	2029-2033	low	5.87817	5.30303	6.47761
Male	Biliary	TW	NA	2029-2033	principal	5.91791	5.34121	6.52255
Male	Biliary	TW	NA	2034-2038	high	7.97706	7.29015	8.73925
Male	Biliary	TW	NA	2034-2038	low	7.74407	7.03457	8.48977
Male	Biliary	TW	NA	2034-2038	principal	7.87301	7.18945	8.63194
Male	Breast	NBAMAB	Accessed	2029-2033	high	11.2841	6.2507	19.0716
Male	Breast	NBAMAB	Accessed	2029-2033	low	10.9025	6.04371	18.5285
Male	Breast	NBAMAB	Accessed	2029-2033	principal	11.1038	6.15618	18.8109
Male	Breast	NBAMAB	Accessed	2034-2038	high	18.745	10.4773	31.4394
Male	Breast	NBAMAB	Accessed	2034-2038	low	17.448	9.78072	29.2544
Male	Breast	NBAMAB	Accessed	2034-2038	principal	18.1491	10.1594	30.4256
Male	Breast	NBAMAB	Both	2029-2033	high	14.1347	7.98338	23.2262
Male	Breast	NBAMAB	Both	2029-2033	low	13.6549	7.70187	22.423
Male	Breast	NBAMAB	Both	2029-2033	principal	13.9072	7.855	22.8788
Male	Breast	NBAMAB	Both	2034-2038	high	23.5002	13.5506	38.49
Male	Breast	NBAMAB	Both	2034-2038	low	21.8655	12.6502	35.7689
Male	Breast	NBAMAB	Both	2034-2038	principal	22.7515	13.1402	37.2216
Male	Breast	TW	Accessed	2029-2033	high	69.9315	40.3612	113.685
Male	Breast	TW	Accessed	2029-2033	low	68.8	39.7181	111.792
Male	Breast	TW	Accessed	2029-2033	principal	69.4381	40.0695	112.823
Male	Breast	TW	Accessed	2034-2038	high	91.0185	52.4656	147.604
Male	Breast	TW	Accessed	2034-2038	low	87.7362	50.5898	142.115
Male	Breast	TW	Accessed	2034-2038	principal	89.5338	51.6147	145.119
Male	Breast	TW	Both	2029-2033	high	83.91	48.9518	135.862
Male	Breast	TW	Both	2029-2033	low	82.5484	48.1446	133.661
Male	Breast	TW	Both	2029-2033	principal	83.312	48.5854	134.863
Male	Breast	TW	Both	2034-2038	high	109.213	64.2831	176.05
Male	Breast	TW	Both	2034-2038	low	105.28	61.7853	169.623
Male	Breast	TW	Both	2034-2038	principal	107.434	63.053	173.137
Male	CNSEye	NBAMAB	NA	2029-2033	high	4.34828	3.96321	4.76333
Male	CNSEye	NBAMAB	NA	2029-2033	low	4.11969	3.7526	4.52622
Male	CNSEye	NBAMAB	NA	2029-2033	principal	4.24317	3.86339	4.65349
Male	CNSEye	NBAMAB	NA	2034-2038	high	5.91579	5.43695	6.44588
Male	CNSEye	NBAMAB	NA	2034-2038	low	5.37016	4.94097	5.83121
Male	CNSEye	NBAMAB	NA	2034-2038	principal	5.66635	5.21074	6.17896
Male	CNSEye	TW	NA	2029-2033	high	13.961	13.0571	14.9482
Male	CNSEye	TW	NA	2029-2033	low	13.5632	12.669	14.5214
Male	CNSEye	TW	NA	2029-2033	principal	13.7782	12.8804	14.7532
Male	CNSEye	TW	NA	2034-2038	high	16.4328	15.4082	17.5203
Male	CNSEye	TW	NA	2034-2038	low	15.5332	14.5231	16.5705
Male	CNSEye	TW	NA	2034-2038	principal	16.0233	15.0109	17.0883
Male	CRC	NBAMAB	NA	2029-2033	high	17.3311	14.8094	20.1344
Male	CRC	NBAMAB	NA	2029-2033	low	16.7818	14.3161	19.5528
Male	CRC	NBAMAB	NA	2029-2033	principal	17.0754	14.5722	19.8781
Male	CRC	NBAMAB	NA	2034-2038	high	28.1182	24.831	31.7102
Male	CRC	NBAMAB	NA	2034-2038	low	26.3549	23.1208	29.8539
Male	CRC	NBAMAB	NA	2034-2038	principal	27.3147	24.0187	31.0277
Male	CRC	TW	NA	2029-2033	high	103.806	94.8127	113.137
Male	CRC	TW	NA	2029-2033	low	102.237	93.334	111.388
Male	CRC	TW	NA	2029-2033	principal	103.08	94.1396	112.414
Male	CRC	TW	NA	2034-2038	high	135.354	124.722	146.328
Male	CRC	TW	NA	2034-2038	low	130.829	120.208	141.479
Male	CRC	TW	NA	2034-2038	principal	133.315	122.804	144.2
Male	Endo	NBAMAB	NA	2029-2033	high	3.35591	3.05315	3.66774
Male	Endo	NBAMAB	NA	2029-2033	low	3.15211	2.87048	3.44409
Male	Endo	NBAMAB	NA	2029-2033	principal	3.2624	2.97099	3.56612
Male	Endo	NBAMAB	NA	2034-2038	high	5.09051	4.66257	5.54164
Male	Endo	NBAMAB	NA	2034-2038	low	4.54465	4.16788	4.93933
Male	Endo	NBAMAB	NA	2034-2038	principal	4.84085	4.43867	5.26382
Male	Endo	TW	NA	2029-2033	high	8.50105	7.98791	9.07539
Male	Endo	TW	NA	2029-2033	low	8.16763	7.66708	8.7033
Male	Endo	TW	NA	2029-2033	principal	8.34802	7.84098	8.90431
Male	Endo	TW	NA	2034-2038	high	11.021	10.3614	11.7295
Male	Endo	TW	NA	2034-2038	low	10.2046	9.59702	10.8431
Male	Endo	TW	NA	2034-2038	principal	10.6482	10.0106	11.3196
Male	GO	NBAMAB	NA	2029-2033	high	5.09643	4.25206	6.07102
Male	GO	NBAMAB	NA	2029-2033	low	4.96561	4.13326	5.92646
Male	GO	NBAMAB	NA	2029-2033	principal	5.03478	4.19758	6.00354
Male	GO	NBAMAB	NA	2034-2038	high	7.80289	6.729	8.94956
Male	GO	NBAMAB	NA	2034-2038	low	7.38297	6.33191	8.49677
Male	GO	NBAMAB	NA	2034-2038	principal	7.61195	6.53582	8.74855
Male	GO	TW	NA	2029-2033	high	34.8742	31.6434	38.2498
Male	GO	TW	NA	2029-2033	low	34.4427	31.2468	37.7837
Male	GO	TW	NA	2029-2033	principal	34.6734	31.4639	38.0392
Male	GO	TW	NA	2034-2038	high	43.0429	39.3539	46.7487
Male	GO	TW	NA	2034-2038	low	41.8181	38.1315	45.4462
Male	GO	TW	NA	2034-2038	principal	42.4935	38.8366	46.2495
Male	HeadNeck	NBAMAB	NA	2029-2033	high	6.38947	5.5145	7.35129
Male	HeadNeck	NBAMAB	NA	2029-2033	low	6.19182	5.34898	7.13899
Male	HeadNeck	NBAMAB	NA	2029-2033	principal	6.2985	5.43255	7.25332
Male	HeadNeck	NBAMAB	NA	2034-2038	high	9.76949	8.68043	10.9942
Male	HeadNeck	NBAMAB	NA	2034-2038	low	9.16281	8.09815	10.3434
Male	HeadNeck	NBAMAB	NA	2034-2038	principal	9.49204	8.40621	10.7052
Male	HeadNeck	TW	NA	2029-2033	high	37.0198	34.0603	40.3029
Male	HeadNeck	TW	NA	2029-2033	low	36.4251	33.4879	39.6609
Male	HeadNeck	TW	NA	2029-2033	principal	36.7464	33.7991	40.0068
Male	HeadNeck	TW	NA	2034-2038	high	45.1623	41.698	48.9422
Male	HeadNeck	TW	NA	2034-2038	low	43.5995	40.2114	47.2766
Male	HeadNeck	TW	NA	2034-2038	principal	44.4548	41.0421	48.2455
Male	Immunoproliferative	NBAMAB	NA	2029-2033	high	0.454024	0.380419	0.544131
Male	Immunoproliferative	NBAMAB	NA	2029-2033	low	0.439334	0.366456	0.527854
Male	Immunoproliferative	NBAMAB	NA	2029-2033	principal	0.447144	0.373615	0.535559
Male	Immunoproliferative	NBAMAB	NA	2034-2038	high	0.623931	0.533583	0.727654
Male	Immunoproliferative	NBAMAB	NA	2034-2038	low	0.58963	0.500924	0.691448
Male	Immunoproliferative	NBAMAB	NA	2034-2038	principal	0.608304	0.517453	0.71223
Male	Immunoproliferative	TW	NA	2029-2033	high	2.90095	2.62094	3.20232
Male	Immunoproliferative	TW	NA	2029-2033	low	2.86386	2.58426	3.16062
Male	Immunoproliferative	TW	NA	2029-2033	principal	2.88356	2.60237	3.18389
Male	Immunoproliferative	TW	NA	2034-2038	high	3.6046	3.28428	3.94254
Male	Immunoproliferative	TW	NA	2034-2038	low	3.5112	3.19455	3.84774
Male	Immunoproliferative	TW	NA	2034-2038	principal	3.56288	3.24477	3.90997
Male	Leukaemia	NBAMAB	NA	2029-2033	high	4.19252	3.71856	4.71657
Male	Leukaemia	NBAMAB	NA	2029-2033	low	4.01883	3.55152	4.52437
Male	Leukaemia	NBAMAB	NA	2029-2033	principal	4.11201	3.64313	4.62498
Male	Leukaemia	NBAMAB	NA	2034-2038	high	5.70552	5.14377	6.33691
Male	Leukaemia	NBAMAB	NA	2034-2038	low	5.27703	4.73549	5.87847
Male	Leukaemia	NBAMAB	NA	2034-2038	principal	5.51023	4.95089	6.1364
Male	Leukaemia	TW	NA	2029-2033	high	18.7669	17.2169	20.3559
Male	Leukaemia	TW	NA	2029-2033	low	18.4138	16.8825	19.9579
Male	Leukaemia	TW	NA	2029-2033	principal	18.6037	17.0646	20.1823
Male	Leukaemia	TW	NA	2034-2038	high	22.109	20.4374	23.879
Male	Leukaemia	TW	NA	2034-2038	low	21.2563	19.5826	22.9659
Male	Leukaemia	TW	NA	2034-2038	principal	21.7241	20.0615	23.4751
Male	Liver	NBAMAB	NA	2029-2033	high	2.11225	1.71511	2.60519
Male	Liver	NBAMAB	NA	2029-2033	low	2.06187	1.66723	2.5531
Male	Liver	NBAMAB	NA	2029-2033	principal	2.08817	1.69207	2.58116
Male	Liver	NBAMAB	NA	2034-2038	high	3.01811	2.52341	3.59204
Male	Liver	NBAMAB	NA	2034-2038	low	2.8725	2.38859	3.41955
Male	Liver	NBAMAB	NA	2034-2038	principal	2.95249	2.45202	3.5292
Male	Liver	TW	NA	2029-2033	high	15.7812	14.2141	17.4673
Male	Liver	TW	NA	2029-2033	low	15.6131	14.0513	17.2771
Male	Liver	TW	NA	2029-2033	principal	15.7026	14.1411	17.3871
Male	Liver	TW	NA	2034-2038	high	19.1931	17.4281	21.0645
Male	Liver	TW	NA	2034-2038	low	18.729	16.979	20.5768
Male	Liver	TW	NA	2034-2038	principal	18.9867	17.2369	20.8644
Male	LungTrachea	NBAMAB	NA	2029-2033	high	9.29116	7.31556	11.7399
Male	LungTrachea	NBAMAB	NA	2029-2033	low	9.12298	7.1911	11.5094
Male	LungTrachea	NBAMAB	NA	2029-2033	principal	9.20883	7.25023	11.6048
Male	LungTrachea	NBAMAB	NA	2034-2038	high	13.279	10.9804	15.8702
Male	LungTrachea	NBAMAB	NA	2034-2038	low	12.75	10.487	15.2805
Male	LungTrachea	NBAMAB	NA	2034-2038	principal	13.041	10.7435	15.6546
Male	LungTrachea	TW	NA	2029-2033	high	76.0793	68.304	84.3946
Male	LungTrachea	TW	NA	2029-2033	low	75.3667	67.6063	83.5985
Male	LungTrachea	TW	NA	2029-2033	principal	75.7451	67.9902	84.044
Male	LungTrachea	TW	NA	2034-2038	high	89.8564	81.5663	98.5453
Male	LungTrachea	TW	NA	2034-2038	low	87.8127	79.5248	96.2904
Male	LungTrachea	TW	NA	2034-2038	principal	88.9493	80.7237	97.8735
Male	Lymphoma	NBAMAB	NA	2029-2033	high	3.67637	3.33923	4.05506
Male	Lymphoma	NBAMAB	NA	2029-2033	low	3.4616	3.13536	3.81246
Male	Lymphoma	NBAMAB	NA	2029-2033	principal	3.57777	3.24855	3.94349
Male	Lymphoma	NBAMAB	NA	2034-2038	high	4.50786	4.11443	4.93132
Male	Lymphoma	NBAMAB	NA	2034-2038	low	4.05189	3.70327	4.43153
Male	Lymphoma	NBAMAB	NA	2034-2038	principal	4.29924	3.92572	4.70332
Male	Lymphoma	TW	NA	2029-2033	high	6.51099	6.07569	6.97706
Male	Lymphoma	TW	NA	2029-2033	low	6.21173	5.80343	6.65443
Male	Lymphoma	TW	NA	2029-2033	principal	6.37367	5.95099	6.82953
Male	Lymphoma	TW	NA	2034-2038	high	7.38331	6.9099	7.89595
Male	Lymphoma	TW	NA	2034-2038	low	6.77865	6.34884	7.24486
Male	Lymphoma	TW	NA	2034-2038	principal	7.10664	6.6577	7.59815
Male	Melanoma	NBAMAB	NA	2029-2033	high	8.48467	7.4474	9.64744
Male	Melanoma	NBAMAB	NA	2029-2033	low	8.09708	7.07372	9.22254
Male	Melanoma	NBAMAB	NA	2029-2033	principal	8.30493	7.27384	9.43425
Male	Melanoma	NBAMAB	NA	2034-2038	high	12.0238	10.7416	13.5084
Male	Melanoma	NBAMAB	NA	2034-2038	low	11.0392	9.84823	12.4452
Male	Melanoma	NBAMAB	NA	2034-2038	principal	11.5758	10.3046	13.0389
Male	Melanoma	TW	NA	2029-2033	high	40.3653	36.9003	43.8919
Male	Melanoma	TW	NA	2029-2033	low	39.5851	36.1321	43.0558
Male	Melanoma	TW	NA	2029-2033	principal	40.0049	36.5505	43.606
Male	Melanoma	TW	NA	2034-2038	high	49.1928	45.4317	53.4114
Male	Melanoma	TW	NA	2034-2038	low	47.2808	43.4411	51.4553
Male	Melanoma	TW	NA	2034-2038	principal	48.3321	44.6061	52.5584
Male	Myeloma	NBAMAB	NA	2029-2033	high	1.86831	1.53104	2.26417
Male	Myeloma	NBAMAB	NA	2029-2033	low	1.82661	1.49479	2.21671
Male	Myeloma	NBAMAB	NA	2029-2033	principal	1.84851	1.51336	2.23985
Male	Myeloma	NBAMAB	NA	2034-2038	high	2.81662	2.38303	3.28629
Male	Myeloma	NBAMAB	NA	2034-2038	low	2.68149	2.25614	3.14771
Male	Myeloma	NBAMAB	NA	2034-2038	principal	2.75532	2.32228	3.22606
Male	Myeloma	TW	NA	2029-2033	high	13.8169	12.5277	15.1973
Male	Myeloma	TW	NA	2029-2033	low	13.6611	12.3781	15.0133
Male	Myeloma	TW	NA	2029-2033	principal	13.7443	12.4599	15.1214
Male	Myeloma	TW	NA	2034-2038	high	17.2612	15.7002	18.8174
Male	Myeloma	TW	NA	2034-2038	low	16.8186	15.2807	18.3343
Male	Myeloma	TW	NA	2034-2038	principal	17.0634	15.5363	18.6289
Male	NonMelanomaSkin	NBAMAB	NA	2029-2033	high	52.0129	38.9967	71.4516
Male	NonMelanomaSkin	NBAMAB	NA	2029-2033	low	50.9892	38.1103	70.3326
Male	NonMelanomaSkin	NBAMAB	NA	2029-2033	principal	51.4936	38.5498	70.9302
Male	NonMelanomaSkin	NBAMAB	NA	2034-2038	high	67.389	52.2505	90.1877
Male	NonMelanomaSkin	NBAMAB	NA	2034-2038	low	64.7267	49.7232	86.302
Male	NonMelanomaSkin	NBAMAB	NA	2034-2038	principal	66.2467	50.9864	89.1886
Male	NonMelanomaSkin	TW	NA	2029-2033	high	453.014	397.028	520.75
Male	NonMelanomaSkin	TW	NA	2029-2033	low	449.24	393.292	516.376
Male	NonMelanomaSkin	TW	NA	2029-2033	principal	451.24	395.28	518.786
Male	NonMelanomaSkin	TW	NA	2034-2038	high	520.505	459.589	594.671
Male	NonMelanomaSkin	TW	NA	2034-2038	low	509.791	449.649	583.581
Male	NonMelanomaSkin	TW	NA	2034-2038	principal	515.903	457.932	590.428
Male	Other	NBAMAB	NA	2029-2033	high	1.9643	1.78695	2.15444
Male	Other	NBAMAB	NA	2029-2033	low	1.86412	1.6954	2.04693
Male	Other	NBAMAB	NA	2029-2033	principal	1.91826	1.74521	2.10687
Male	Other	NBAMAB	NA	2034-2038	high	3.03013	2.78096	3.29969
Male	Other	NBAMAB	NA	2034-2038	low	2.75292	2.53136	2.9988
Male	Other	NBAMAB	NA	2034-2038	principal	2.90343	2.66778	3.16286
Male	Other	TW	NA	2029-2033	high	5.89802	5.51659	6.30158
Male	Other	TW	NA	2029-2033	low	5.71479	5.33986	6.1045
Male	Other	TW	NA	2029-2033	principal	5.8137	5.43433	6.21056
Male	Other	TW	NA	2034-2038	high	7.9005	7.43	8.41804
Male	Other	TW	NA	2034-2038	low	7.4257	6.96736	7.92074
Male	Other	TW	NA	2034-2038	principal	7.68447	7.22295	8.19171
Male	Pancreas	NBAMAB	NA	2029-2033	high	3.02728	2.49131	3.66669
Male	Pancreas	NBAMAB	NA	2029-2033	low	2.95063	2.42091	3.58161
Male	Pancreas	NBAMAB	NA	2029-2033	principal	2.99087	2.4577	3.62444
Male	Pancreas	NBAMAB	NA	2034-2038	high	4.60788	3.94359	5.37911
Male	Pancreas	NBAMAB	NA	2034-2038	low	4.3567	3.70594	5.10348
Male	Pancreas	NBAMAB	NA	2034-2038	principal	4.49424	3.83434	5.26596
Male	Pancreas	TW	NA	2029-2033	high	21.6269	19.5418	23.8159
Male	Pancreas	TW	NA	2029-2033	low	21.3758	19.3024	23.5259
Male	Pancreas	TW	NA	2029-2033	principal	21.5099	19.4343	23.6932
Male	Pancreas	TW	NA	2034-2038	high	26.7017	24.3589	29.2258
Male	Pancreas	TW	NA	2034-2038	low	25.9717	23.5918	28.4296
Male	Pancreas	TW	NA	2034-2038	principal	26.376	24.0399	28.9071
Male	Penile	NBAMAB	NA	2029-2033	high	0.572196	0.496904	0.653067
Male	Penile	NBAMAB	NA	2029-2033	low	0.548512	0.476373	0.627919
Male	Penile	NBAMAB	NA	2029-2033	principal	0.561198	0.487672	0.641219
Male	Penile	NBAMAB	NA	2034-2038	high	0.881926	0.78548	0.988557
Male	Penile	NBAMAB	NA	2034-2038	low	0.811945	0.720297	0.912837
Male	Penile	NBAMAB	NA	2034-2038	principal	0.850087	0.755124	0.956311
Male	Penile	TW	NA	2029-2033	high	2.97958	2.72155	3.23851
Male	Penile	TW	NA	2029-2033	low	2.92547	2.6692	3.17919
Male	Penile	TW	NA	2029-2033	principal	2.95462	2.69738	3.21688
Male	Penile	TW	NA	2034-2038	high	3.67918	3.39249	3.97391
Male	Penile	TW	NA	2034-2038	low	3.53411	3.24714	3.8223
Male	Penile	TW	NA	2034-2038	principal	3.61379	3.32933	3.90577
Male	Prostate	NBAMAB	Accessed	2029-2033	high	10.1031	5.97332	15.9342
Male	Prostate	NBAMAB	Accessed	2029-2033	low	9.96797	5.90025	15.6586
Male	Prostate	NBAMAB	Accessed	2029-2033	principal	10.0415	5.93727	15.852
Male	Prostate	NBAMAB	Accessed	2034-2038	high	15.8938	9.72917	24.3563
Male	Prostate	NBAMAB	Accessed	2034-2038	low	15.4368	9.45948	23.7456
Male	Prostate	NBAMAB	Accessed	2034-2038	principal	15.6911	9.57562	24.1337
Male	Prostate	NBAMAB	Both	2029-2033	high	6.35212	2.76806	12.2621
Male	Prostate	NBAMAB	Both	2029-2033	low	6.26928	2.7333	12.0939
Male	Prostate	NBAMAB	Both	2029-2033	principal	6.31592	2.75256	12.1925
Male	Prostate	NBAMAB	Both	2034-2038	high	9.99697	4.41949	19.1611
Male	Prostate	NBAMAB	Both	2034-2038	low	9.71065	4.29205	18.6947
Male	Prostate	NBAMAB	Both	2034-2038	principal	9.87071	4.36182	19.1369
Male	Prostate	TW	Accessed	2029-2033	high	76.3645	49.0402	120.084
Male	Prostate	TW	Accessed	2029-2033	low	75.6548	48.5823	119.238
Male	Prostate	TW	Accessed	2029-2033	principal	76.0378	48.8359	119.587
Male	Prostate	TW	Accessed	2034-2038	high	100.394	64.658	160.241
Male	Prostate	TW	Accessed	2034-2038	low	98.2183	63.2271	155.198
Male	Prostate	TW	Accessed	2034-2038	principal	99.409	63.7742	157.044
Male	Prostate	TW	Both	2029-2033	high	49.6355	21.5284	101.456
Male	Prostate	TW	Both	2029-2033	low	49.1864	21.3218	100.517
Male	Prostate	TW	Both	2029-2033	principal	49.4286	21.4346	101.031
Male	Prostate	TW	Both	2034-2038	high	65.2649	28.4435	132.878
Male	Prostate	TW	Both	2034-2038	low	63.8502	27.8218	129.832
Male	Prostate	TW	Both	2034-2038	principal	64.633	28.1633	131.458
Male	Sarcoma	NBAMAB	NA	2029-2033	high	0.746596	0.67981	0.819703
Male	Sarcoma	NBAMAB	NA	2029-2033	low	0.705798	0.642748	0.775246
Male	Sarcoma	NBAMAB	NA	2029-2033	principal	0.727866	0.663051	0.800225
Male	Sarcoma	NBAMAB	NA	2034-2038	high	1.00195	0.920125	1.08603
Male	Sarcoma	NBAMAB	NA	2034-2038	low	0.903846	0.831305	0.979743
Male	Sarcoma	NBAMAB	NA	2034-2038	principal	0.957083	0.880186	1.03872
Male	Sarcoma	TW	NA	2029-2033	high	1.6641	1.56768	1.77664
Male	Sarcoma	TW	NA	2029-2033	low	1.6016	1.50823	1.70864
Male	Sarcoma	TW	NA	2029-2033	principal	1.6354	1.54028	1.74645
Male	Sarcoma	TW	NA	2034-2038	high	2.04434	1.92676	2.17498
Male	Sarcoma	TW	NA	2034-2038	low	1.90186	1.79222	2.02228
Male	Sarcoma	TW	NA	2034-2038	principal	1.97929	1.86493	2.10483
Male	SmallIntestineOther	NBAMAB	NA	2029-2033	high	1.13156	0.966229	1.32162
Male	SmallIntestineOther	NBAMAB	NA	2029-2033	low	1.09425	0.932735	1.27953
Male	SmallIntestineOther	NBAMAB	NA	2029-2033	principal	1.11415	0.949989	1.3013
Male	SmallIntestineOther	NBAMAB	NA	2034-2038	high	1.8572	1.63133	2.11349
Male	SmallIntestineOther	NBAMAB	NA	2034-2038	low	1.73525	1.51521	1.97962
Male	SmallIntestineOther	NBAMAB	NA	2034-2038	principal	1.80175	1.57529	2.05899
Male	SmallIntestineOther	TW	NA	2029-2033	high	6.84149	6.22737	7.46687
Male	SmallIntestineOther	TW	NA	2029-2033	low	6.73933	6.1278	7.35594
Male	SmallIntestineOther	TW	NA	2029-2033	principal	6.79424	6.18195	7.41716
Male	SmallIntestineOther	TW	NA	2034-2038	high	9.12206	8.37589	9.88274
Male	SmallIntestineOther	TW	NA	2034-2038	low	8.82173	8.07269	9.56612
Male	SmallIntestineOther	TW	NA	2034-2038	principal	8.98705	8.24466	9.75709
Male	Testicular	NBAMAB	NA	2029-2033	high	11.0364	9.94504	12.2277
Male	Testicular	NBAMAB	NA	2029-2033	low	10.2766	9.26429	11.353
Male	Testicular	NBAMAB	NA	2029-2033	principal	10.6878	9.63644	11.8289
Male	Testicular	NBAMAB	NA	2034-2038	high	13.8037	12.5344	15.2283
Male	Testicular	NBAMAB	NA	2034-2038	low	12.2082	11.0977	13.4865
Male	Testicular	NBAMAB	NA	2034-2038	principal	13.0737	11.8688	14.4269
Male	Testicular	TW	NA	2029-2033	high	16.4378	15.1855	17.8457
Male	Testicular	TW	NA	2029-2033	low	15.42	14.2601	16.7025
Male	Testicular	TW	NA	2029-2033	principal	15.9711	14.7642	17.3221
Male	Testicular	TW	NA	2034-2038	high	18.7622	17.3234	20.3551
Male	Testicular	TW	NA	2034-2038	low	16.7621	15.5175	18.1459
Male	Testicular	TW	NA	2034-2038	principal	17.8455	16.5036	19.3502
Male	ThymusMediastinum	NBAMAB	NA	2029-2033	high	0.531653	0.481364	0.586209
Male	ThymusMediastinum	NBAMAB	NA	2029-2033	low	0.504897	0.457614	0.558065
Male	ThymusMediastinum	NBAMAB	NA	2029-2033	principal	0.519343	0.470546	0.573273
Male	ThymusMediastinum	NBAMAB	NA	2034-2038	high	0.830455	0.760155	0.911496
Male	ThymusMediastinum	NBAMAB	NA	2034-2038	low	0.757641	0.692977	0.832017
Male	ThymusMediastinum	NBAMAB	NA	2034-2038	principal	0.797149	0.729601	0.876183
Male	ThymusMediastinum	TW	NA	2029-2033	high	1.93746	1.80494	2.08125
Male	ThymusMediastinum	TW	NA	2029-2033	low	1.88723	1.75618	2.02777
Male	ThymusMediastinum	TW	NA	2029-2033	principal	1.91435	1.78285	2.05714
Male	ThymusMediastinum	TW	NA	2034-2038	high	2.66798	2.48644	2.85896
Male	ThymusMediastinum	TW	NA	2034-2038	low	2.53739	2.35895	2.72292
Male	ThymusMediastinum	TW	NA	2034-2038	principal	2.60863	2.42885	2.79783
Male	Urinary	NBAMAB	NA	2029-2033	high	9.57177	8.00976	11.3831
Male	Urinary	NBAMAB	NA	2029-2033	low	9.29196	7.76861	11.0506
Male	Urinary	NBAMAB	NA	2029-2033	principal	9.44008	7.89584	11.2097
Male	Urinary	NBAMAB	NA	2034-2038	high	14.9529	13.004	17.1139
Male	Urinary	NBAMAB	NA	2034-2038	low	14.0485	12.1538	16.1003
Male	Urinary	NBAMAB	NA	2034-2038	principal	14.5425	12.5949	16.7836
Male	Urinary	TW	NA	2029-2033	high	62.6479	56.8619	68.493
Male	Urinary	TW	NA	2029-2033	low	61.8104	56.0654	67.5516
Male	Urinary	TW	NA	2029-2033	principal	62.2594	56.5009	68.1275
Male	Urinary	TW	NA	2034-2038	high	78.6368	71.9759	85.4441
Male	Urinary	TW	NA	2034-2038	low	76.2328	69.5206	82.8943
Male	Urinary	TW	NA	2034-2038	principal	77.5598	70.9536	84.4643
ALL	Anal	ALL	NA	2029-2033	principal	10.1373	9.36742	10.9859
ALL	Biliary	ALL	NA	2029-2033	principal	15.8525	14.2427	17.486
ALL	CNSEye	ALL	NA	2029-2033	principal	36.5489	34.3348	39.1032
ALL	CRC	ALL	NA	2029-2033	principal	239.831	219.375	260.589
ALL	Endo	ALL	NA	2029-2033	principal	58.9395	55.1682	62.8347
ALL	GO	ALL	NA	2029-2033	principal	64.0878	58.0866	70.3828
ALL	HeadNeck	ALL	NA	2029-2033	principal	69.1078	63.6796	75.2014
ALL	Immunoproliferative	ALL	NA	2029-2033	principal	6.68384	6.05035	7.3535
ALL	Leukaemia	ALL	NA	2029-2033	principal	43.0225	39.8022	46.403
ALL	Liver	ALL	NA	2029-2033	principal	29.9905	27.0156	33.1321
ALL	LungTrachea	ALL	NA	2029-2033	principal	186.678	167.195	207.448
ALL	Lymphoma	ALL	NA	2029-2033	principal	23.6781	21.9069	25.5792
ALL	Melanoma	ALL	NA	2029-2033	principal	122.656	114.518	131.46
ALL	Myeloma	ALL	NA	2029-2033	principal	29.2287	26.4256	32.1512
ALL	NonMelanomaSkin	ALL	NA	2029-2033	principal	913.825	812.094	1028.42
ALL	Other	ALL	NA	2029-2033	principal	17.7219	16.6125	18.9484
ALL	Pancreas	ALL	NA	2029-2033	principal	51.6029	46.4965	56.7951
ALL	Sarcoma	ALL	NA	2029-2033	principal	5.04091	4.71687	5.38587
ALL	SmallIntestineOther	ALL	NA	2029-2033	principal	17.6798	16.1532	19.2366
ALL	ThymusMediastinum	ALL	NA	2029-2033	principal	5.5811	5.21069	5.97512
ALL	Urinary	ALL	NA	2029-2033	principal	111.523	101.082	122.194
ALL	Vulva	ALL	NA	2029-2033	principal	8.53814	7.88012	9.21408
ALL	Penile	ALL	NA	2029-2033	principal	3.51581	3.19627	3.83375
ALL	Testicular	ALL	NA	2029-2033	principal	26.6589	24.4205	29.082
ALL	Breast	ALL	Accessed	2029-2033	principal	321.586	254.688	418.78
ALL	Cervix	ALL	Accessed	2029-2033	principal	42.3981	39.2221	45.9537
ALL	Ovary	ALL	Accessed	2029-2033	principal	49.322	45.8237	53.0854
ALL	Placenta	ALL	Accessed	2029-2033	principal	1.32391	1.21201	1.4469
ALL	Uterus	ALL	Accessed	2029-2033	principal	53.4017	48.7738	58.5143
ALL	Vagina	ALL	Accessed	2029-2033	principal	1.74764	1.61468	1.89802
ALL	Prostate	ALL	Accessed	2029-2033	principal	86.0793	55.0345	134.92
ALL	Breast	ALL	Both	2029-2033	principal	239.908	158.795	363.843
ALL	Cervix	ALL	Both	2029-2033	principal	32.8311	30.0304	36.0958
ALL	Ovary	ALL	Both	2029-2033	principal	24.0885	21.7034	27.09
ALL	Placenta	ALL	Both	2029-2033	principal	1.15416	1.04663	1.2721
ALL	Uterus	ALL	Both	2029-2033	principal	15.7108	12.957	19.5475
ALL	Vagina	ALL	Both	2029-2033	principal	1.01081	0.912744	1.13006
ALL	Prostate	ALL	Both	2029-2033	principal	55.7445	24.525	113.474
ALL	Anal	ALL	NA	2034-2038	principal	13.4318	12.4676	14.4143
ALL	Biliary	ALL	NA	2034-2038	principal	21.6656	19.7304	23.6681
ALL	CNSEye	ALL	NA	2034-2038	principal	44.5361	41.8237	47.3273
ALL	CRC	ALL	NA	2034-2038	principal	325.465	300.225	350.971
ALL	Endo	ALL	NA	2034-2038	principal	78.4895	73.5359	83.6663
ALL	GO	ALL	NA	2034-2038	principal	82.7275	75.6184	89.827
ALL	HeadNeck	ALL	NA	2034-2038	principal	87.3778	80.7461	94.5664
ALL	Immunoproliferative	ALL	NA	2034-2038	principal	8.4479	7.73006	9.21492
ALL	Leukaemia	ALL	NA	2034-2038	principal	52.5325	48.9619	56.4256
ALL	Liver	ALL	NA	2034-2038	principal	38.0081	34.5125	41.6246
ALL	LungTrachea	ALL	NA	2034-2038	principal	229.368	208.026	252.196
ALL	Lymphoma	ALL	NA	2034-2038	principal	27.1727	25.2464	29.1837
ALL	Melanoma	ALL	NA	2034-2038	principal	154.981	144.979	165.28
ALL	Myeloma	ALL	NA	2034-2038	principal	37.7686	34.3789	41.2085
ALL	NonMelanomaSkin	ALL	NA	2034-2038	principal	1081.19	971.17	1211.95
ALL	Other	ALL	NA	2034-2038	principal	24.6186	23.1143	26.2305
ALL	Pancreas	ALL	NA	2034-2038	principal	66.0584	60.1738	72.0564
ALL	Sarcoma	ALL	NA	2034-2038	principal	6.24828	5.87949	6.65311
ALL	SmallIntestineOther	ALL	NA	2034-2038	principal	25.3237	23.3381	27.3331
ALL	ThymusMediastinum	ALL	NA	2034-2038	principal	8.08426	7.56545	8.62852
ALL	Urinary	ALL	NA	2034-2038	principal	143.946	131.684	156.531
ALL	Vulva	ALL	NA	2034-2038	principal	11.5288	10.7191	12.3579
ALL	Penile	ALL	NA	2034-2038	principal	4.46387	4.09865	4.83301
ALL	Testicular	ALL	NA	2034-2038	principal	30.9191	28.3337	33.7986
ALL	Breast	ALL	Accessed	2034-2038	principal	428.559	339.701	557.387
ALL	Cervix	ALL	Accessed	2034-2038	principal	52.4965	48.8791	56.5088
ALL	Ovary	ALL	Accessed	2034-2038	principal	62.5309	58.4769	67.0027
ALL	Placenta	ALL	Accessed	2034-2038	principal	2.08536	1.90298	2.28157
ALL	Uterus	ALL	Accessed	2034-2038	principal	71.8218	66.2242	77.9853
ALL	Vagina	ALL	Accessed	2034-2038	principal	2.36405	2.19957	2.54565
ALL	Prostate	ALL	Accessed	2034-2038	principal	115.1	73.9112	179.487
ALL	Breast	ALL	Both	2034-2038	principal	320.915	212.489	484.081
ALL	Cervix	ALL	Both	2034-2038	principal	38.9811	35.5465	42.7709
ALL	Ovary	ALL	Both	2034-2038	principal	29.7615	26.6043	33.5589
ALL	Placenta	ALL	Both	2034-2038	principal	1.75583	1.57405	1.9485
ALL	Uterus	ALL	Both	2034-2038	principal	21.7379	17.8164	26.9294
ALL	Vagina	ALL	Both	2034-2038	principal	1.37981	1.25752	1.51981
ALL	Prostate	ALL	Both	2034-2038	principal	74.5037	32.9721	150.653
ALL	Anal	ALL	NA	2029-2033	low	10.0126	9.2478	10.8508
ALL	Biliary	ALL	NA	2029-2033	low	15.7266	14.1885	17.3448
ALL	CNSEye	ALL	NA	2029-2033	low	35.7813	33.6107	38.2706
ALL	CRC	ALL	NA	2029-2033	low	237.257	217.042	257.92
ALL	Endo	ALL	NA	2029-2033	low	57.1264	53.4859	60.8844
ALL	GO	ALL	NA	2029-2033	low	63.539	57.5705	69.7607
ALL	HeadNeck	ALL	NA	2029-2033	low	68.3321	62.9438	74.2956
ALL	Immunoproliferative	ALL	NA	2029-2033	low	6.62018	6.01486	7.28293
ALL	Leukaemia	ALL	NA	2029-2033	low	42.4164	39.2701	45.7694
ALL	Liver	ALL	NA	2029-2033	low	29.761	26.8101	32.8716
ALL	LungTrachea	ALL	NA	2029-2033	low	185.526	166.397	206.179
ALL	Lymphoma	ALL	NA	2029-2033	low	22.9869	21.2784	24.8243
ALL	Melanoma	ALL	NA	2029-2033	low	120.326	112.291	129.028
ALL	Myeloma	ALL	NA	2029-2033	low	29.0112	26.2373	31.9182
ALL	NonMelanomaSkin	ALL	NA	2029-2033	low	907.217	805.445	1021.18
ALL	Other	ALL	NA	2029-2033	low	17.3605	16.2791	18.5649
ALL	Pancreas	ALL	NA	2029-2033	low	51.1887	46.2598	56.3652
ALL	Sarcoma	ALL	NA	2029-2033	low	4.91409	4.60575	5.2531
ALL	SmallIntestineOther	ALL	NA	2029-2033	low	17.4825	15.9733	19.0078
ALL	ThymusMediastinum	ALL	NA	2029-2033	low	5.474	5.10632	5.86493
ALL	Urinary	ALL	NA	2029-2033	low	110.494	100.109	120.821
ALL	Vulva	ALL	NA	2029-2033	low	8.4158	7.76264	9.08615
ALL	Penile	ALL	NA	2029-2033	low	3.47399	3.15869	3.78353
ALL	Testicular	ALL	NA	2029-2033	low	25.6966	23.5502	27.9952
ALL	Breast	ALL	Accessed	2029-2033	low	316.352	250.439	412.069
ALL	Cervix	ALL	Accessed	2029-2033	low	40.9102	37.8752	44.3144
ALL	Ovary	ALL	Accessed	2029-2033	low	48.311	44.9095	51.9913
ALL	Placenta	ALL	Accessed	2029-2033	low	1.26761	1.16082	1.38462
ALL	Uterus	ALL	Accessed	2029-2033	low	52.6842	48.1192	57.7462
ALL	Vagina	ALL	Accessed	2029-2033	low	1.72287	1.59236	1.86856
ALL	Prostate	ALL	Accessed	2029-2033	low	85.6228	54.8401	134.211
ALL	Breast	ALL	Both	2029-2033	low	236.267	156.231	357.07
ALL	Cervix	ALL	Both	2029-2033	low	31.4689	28.7978	34.5897
ALL	Ovary	ALL	Both	2029-2033	low	23.2904	20.9783	26.2439
ALL	Placenta	ALL	Both	2029-2033	low	1.10117	0.999705	1.21497
ALL	Uterus	ALL	Both	2029-2033	low	15.2862	12.5654	19.0921
ALL	Vagina	ALL	Both	2029-2033	low	0.991816	0.894693	1.11002
ALL	Prostate	ALL	Both	2029-2033	low	55.4557	24.3377	112.857
ALL	Anal	ALL	NA	2034-2038	low	13.0718	12.1307	14.0471
ALL	Biliary	ALL	NA	2034-2038	low	21.2573	19.3106	23.2334
ALL	CNSEye	ALL	NA	2034-2038	low	42.7568	40.1318	45.4049
ALL	CRC	ALL	NA	2034-2038	low	317.778	293.02	342.945
ALL	Endo	ALL	NA	2034-2038	low	74.0275	69.4262	78.8858
ALL	GO	ALL	NA	2034-2038	low	81.1	74.0342	88.1107
ALL	HeadNeck	ALL	NA	2034-2038	low	85.2779	78.7395	92.3601
ALL	Immunoproliferative	ALL	NA	2034-2038	low	8.28591	7.55263	9.04258
ALL	Leukaemia	ALL	NA	2034-2038	low	51.0464	47.4928	54.8563
ALL	Liver	ALL	NA	2034-2038	low	37.3451	33.872	40.912
ALL	LungTrachea	ALL	NA	2034-2038	low	225.969	204.551	248.441
ALL	Lymphoma	ALL	NA	2034-2038	low	25.7617	23.9538	27.6695
ALL	Melanoma	ALL	NA	2034-2038	low	149.277	139.592	159.287
ALL	Myeloma	ALL	NA	2034-2038	low	37.1232	33.7554	40.5217
ALL	NonMelanomaSkin	ALL	NA	2034-2038	low	1062.94	953.735	1190.15
ALL	Other	ALL	NA	2034-2038	low	23.6491	22.1947	25.2044
ALL	Pancreas	ALL	NA	2034-2038	low	64.8252	58.8832	70.7613
ALL	Sarcoma	ALL	NA	2034-2038	low	5.95778	5.60443	6.3403
ALL	SmallIntestineOther	ALL	NA	2034-2038	low	24.6969	22.7418	26.6764
ALL	ThymusMediastinum	ALL	NA	2034-2038	low	7.77828	7.27615	8.29689
ALL	Urinary	ALL	NA	2034-2038	low	140.906	128.745	153.157
ALL	Vulva	ALL	NA	2034-2038	low	11.1798	10.3887	12.0074
ALL	Penile	ALL	NA	2034-2038	low	4.34605	3.98167	4.71016
ALL	Testicular	ALL	NA	2034-2038	low	28.9703	26.5838	31.6461
ALL	Breast	ALL	Accessed	2034-2038	low	413.374	327.378	538.168
ALL	Cervix	ALL	Accessed	2034-2038	low	49.3108	45.9159	53.1207
ALL	Ovary	ALL	Accessed	2034-2038	low	60.0121	56.0538	64.3671
ALL	Placenta	ALL	Accessed	2034-2038	low	1.92423	1.75713	2.1022
ALL	Uterus	ALL	Accessed	2034-2038	low	69.6638	64.1522	75.7031
ALL	Vagina	ALL	Accessed	2034-2038	low	2.29149	2.12791	2.46939
ALL	Prostate	ALL	Accessed	2034-2038	low	113.655	73.059	177.197
ALL	Breast	ALL	Both	2034-2038	low	310.269	205.364	467.986
ALL	Cervix	ALL	Both	2034-2038	low	36.2029	33.0839	39.701
ALL	Ovary	ALL	Both	2034-2038	low	27.9375	24.9007	31.5303
ALL	Placenta	ALL	Both	2034-2038	low	1.60918	1.44386	1.78338
ALL	Uterus	ALL	Both	2034-2038	low	20.5607	16.7451	25.6238
ALL	Vagina	ALL	Both	2034-2038	low	1.3255	1.20613	1.46119
ALL	Prostate	ALL	Both	2034-2038	low	73.5608	32.6338	148.806
ALL	Anal	ALL	NA	2029-2033	high	10.2415	9.45307	11.1115
ALL	Biliary	ALL	NA	2029-2033	high	15.9591	14.4025	17.595
ALL	CNSEye	ALL	NA	2029-2033	high	37.1975	34.9447	39.7586
ALL	CRC	ALL	NA	2029-2033	high	242.007	221.299	262.902
ALL	Endo	ALL	NA	2029-2033	high	60.4692	56.5633	64.6104
ALL	GO	ALL	NA	2029-2033	high	64.5562	58.5169	70.9001
ALL	HeadNeck	ALL	NA	2029-2033	high	69.7609	64.2975	75.9462
ALL	Immunoproliferative	ALL	NA	2029-2033	high	6.73813	6.12312	7.41294
ALL	Leukaemia	ALL	NA	2029-2033	high	43.5363	40.3145	46.9647
ALL	Liver	ALL	NA	2029-2033	high	30.1871	27.2059	33.4393
ALL	LungTrachea	ALL	NA	2029-2033	high	187.657	168.351	208.717
ALL	Lymphoma	ALL	NA	2029-2033	high	24.2626	22.4385	26.2058
ALL	Melanoma	ALL	NA	2029-2033	high	124.626	116.394	133.616
ALL	Myeloma	ALL	NA	2029-2033	high	29.4134	26.6071	32.3633
ALL	NonMelanomaSkin	ALL	NA	2029-2033	high	919.52	817.449	1035.06
ALL	Other	ALL	NA	2029-2033	high	18.0272	16.9018	19.2774
ALL	Pancreas	ALL	NA	2029-2033	high	51.9541	46.9586	57.1609
ALL	Sarcoma	ALL	NA	2029-2033	high	5.14806	4.82829	5.49787
ALL	SmallIntestineOther	ALL	NA	2029-2033	high	17.8463	16.3122	19.4344
ALL	ThymusMediastinum	ALL	NA	2029-2033	high	5.6714	5.29429	6.08107
ALL	Urinary	ALL	NA	2029-2033	high	112.401	101.918	123.134
ALL	Vulva	ALL	NA	2029-2033	high	8.64008	7.97425	9.32331
ALL	Penile	ALL	NA	2029-2033	high	3.55177	3.23199	3.8739
ALL	Testicular	ALL	NA	2029-2033	high	27.4742	25.1559	30.0122
ALL	Breast	ALL	Accessed	2029-2033	high	325.957	258.904	424.433
ALL	Cervix	ALL	Accessed	2029-2033	high	43.6558	40.4038	47.3517
ALL	Ovary	ALL	Accessed	2029-2033	high	50.1751	46.6124	53.981
ALL	Placenta	ALL	Accessed	2029-2033	high	1.37154	1.25523	1.50017
ALL	Uterus	ALL	Accessed	2029-2033	high	54.0038	49.3413	59.1408
ALL	Vagina	ALL	Accessed	2029-2033	high	1.76855	1.63349	1.92039
ALL	Prostate	ALL	Accessed	2029-2033	high	86.4676	55.3903	135.505
ALL	Breast	ALL	Both	2029-2033	high	242.941	160.869	368.355
ALL	Cervix	ALL	Both	2029-2033	high	33.9838	31.0685	37.4019
ALL	Ovary	ALL	Both	2029-2033	high	24.764	22.3129	27.8345
ALL	Placenta	ALL	Both	2029-2033	high	1.19901	1.08723	1.32373
ALL	Uterus	ALL	Both	2029-2033	high	16.0697	13.3056	19.9401
ALL	Vagina	ALL	Both	2029-2033	high	1.0269	0.927146	1.14706
ALL	Prostate	ALL	Both	2029-2033	high	55.9877	24.6366	113.801
ALL	Anal	ALL	NA	2034-2038	high	13.7328	12.7543	14.743
ALL	Biliary	ALL	NA	2034-2038	high	21.9982	20.0738	24.0356
ALL	CNSEye	ALL	NA	2034-2038	high	46.0316	43.2661	48.894
ALL	CRC	ALL	NA	2034-2038	high	331.842	306.429	357.728
ALL	Endo	ALL	NA	2034-2038	high	82.2563	76.9648	87.7338
ALL	GO	ALL	NA	2034-2038	high	84.0681	76.9301	91.2703
ALL	HeadNeck	ALL	NA	2034-2038	high	89.129	82.4496	96.4535
ALL	Immunoproliferative	ALL	NA	2034-2038	high	8.58154	7.85714	9.35199
ALL	Leukaemia	ALL	NA	2034-2038	high	53.7695	50.1603	57.6929
ALL	Liver	ALL	NA	2034-2038	high	38.5478	35.0292	42.1866
ALL	LungTrachea	ALL	NA	2034-2038	high	232.128	210.692	255.111
ALL	Lymphoma	ALL	NA	2034-2038	high	28.364	26.3381	30.4773
ALL	Melanoma	ALL	NA	2034-2038	high	159.751	149.506	170.303
ALL	Myeloma	ALL	NA	2034-2038	high	38.2979	34.989	41.7813
ALL	NonMelanomaSkin	ALL	NA	2034-2038	high	1095.6	985.489	1225.68
ALL	Other	ALL	NA	2034-2038	high	25.4335	23.8814	27.0903
ALL	Pancreas	ALL	NA	2034-2038	high	67.0658	61.328	73.1428
ALL	Sarcoma	ALL	NA	2034-2038	high	6.49311	6.11166	6.91386
ALL	SmallIntestineOther	ALL	NA	2034-2038	high	25.8435	23.861	27.8797
ALL	ThymusMediastinum	ALL	NA	2034-2038	high	8.34119	7.80306	8.88573
ALL	Urinary	ALL	NA	2034-2038	high	146.444	134.178	159.16
ALL	Vulva	ALL	NA	2034-2038	high	11.8201	10.9955	12.672
ALL	Penile	ALL	NA	2034-2038	high	4.56111	4.19742	4.93538
ALL	Testicular	ALL	NA	2034-2038	high	32.5658	29.8455	35.5966
ALL	Breast	ALL	Accessed	2034-2038	high	441.344	350.077	573.498
ALL	Cervix	ALL	Accessed	2034-2038	high	55.187	51.3663	59.442
ALL	Ovary	ALL	Accessed	2034-2038	high	64.6529	60.4992	69.3353
ALL	Placenta	ALL	Accessed	2034-2038	high	2.22146	2.02484	2.43443
ALL	Uterus	ALL	Accessed	2034-2038	high	73.6359	67.9184	79.8802
ALL	Vagina	ALL	Accessed	2034-2038	high	2.42494	2.25481	2.61008
ALL	Prostate	ALL	Accessed	2034-2038	high	116.288	74.7235	181.362
ALL	Breast	ALL	Both	2034-2038	high	329.855	218.952	497.579
ALL	Cervix	ALL	Both	2034-2038	high	41.3276	37.6855	45.3275
ALL	Ovary	ALL	Both	2034-2038	high	31.3008	27.993	35.1412
ALL	Placenta	ALL	Both	2034-2038	high	1.87962	1.68437	2.08737
ALL	Uterus	ALL	Both	2034-2038	high	22.7299	18.7061	28.021
ALL	Vagina	ALL	Both	2034-2038	high	1.42544	1.30074	1.56906
ALL	Prostate	ALL	Both	2034-2038	high	75.2618	33.4055	152.205
Female	all_with_NonMelanoma	NBAFAB	NA+Accessed	2029-2033	high	350.152	319.505	384.743
Female	all_without_NonMelanoma	NBAFAB	NA+Accessed	2029-2033	high	271.787	249.28	297.813
Female	all_with_NonMelanoma	NBAFAB	NA+Both	2029-2033	high	309.862	279.59	346.82
Female	all_without_NonMelanoma	NBAFAB	NA+Both	2029-2033	high	231.498	207.433	260.214
Female	all_with_NonMelanoma	NBAFAB	NA+Accessed	2029-2033	low	334.79	304.778	368.591
Female	all_without_NonMelanoma	NBAFAB	NA+Accessed	2029-2033	low	259.059	237.278	284.421
Female	all_with_NonMelanoma	NBAFAB	NA+Both	2029-2033	low	296.08	267.842	331.73
Female	all_without_NonMelanoma	NBAFAB	NA+Both	2029-2033	low	220.349	197.4	247.735
Female	all_with_NonMelanoma	NBAFAB	NA+Accessed	2029-2033	principal	343.126	312.846	377.218
Female	all_without_NonMelanoma	NBAFAB	NA+Accessed	2029-2033	principal	265.968	243.799	291.683
Female	all_with_NonMelanoma	NBAFAB	NA+Both	2029-2033	principal	303.559	273.723	340.205
Female	all_without_NonMelanoma	NBAFAB	NA+Both	2029-2033	principal	226.401	202.857	254.495
Female	all_with_NonMelanoma	NBAFAB	NA+Accessed	2034-2038	high	523.14	480.516	568.995
Female	all_without_NonMelanoma	NBAFAB	NA+Accessed	2034-2038	high	413.165	379.718	450.144
Female	all_with_NonMelanoma	NBAFAB	NA+Both	2034-2038	high	456.582	414.557	506.533
Female	all_without_NonMelanoma	NBAFAB	NA+Both	2034-2038	high	346.607	312.397	388.644
Female	all_with_NonMelanoma	NBAFAB	NA+Accessed	2034-2038	low	480.617	440.616	523.821
Female	all_without_NonMelanoma	NBAFAB	NA+Accessed	2034-2038	low	377.73	346.531	411.846
Female	all_with_NonMelanoma	NBAFAB	NA+Both	2034-2038	low	419.287	380.16	464.923
Female	all_without_NonMelanoma	NBAFAB	NA+Both	2034-2038	low	316.401	284.807	354.43
Female	all_with_NonMelanoma	NBAFAB	NA+Accessed	2034-2038	principal	503.781	462.076	548.346
Female	all_without_NonMelanoma	NBAFAB	NA+Accessed	2034-2038	principal	396.977	364.372	432.404
Female	all_with_NonMelanoma	NBAFAB	NA+Both	2034-2038	principal	439.625	398.833	487.479
Female	all_without_NonMelanoma	NBAFAB	NA+Both	2034-2038	principal	332.821	299.611	372.896
Female	all_with_NonMelanoma	TM	NA+Accessed	2029-2033	high	1059.99	976.649	1147.18
Female	all_without_NonMelanoma	TM	NA+Accessed	2029-2033	high	723.862	665.834	785.323
Female	all_with_NonMelanoma	TM	NA+Both	2029-2033	high	926.505	847.321	1019.51
Female	all_without_NonMelanoma	TM	NA+Both	2029-2033	high	590.375	536.157	657.995
Female	all_with_NonMelanoma	TM	NA+Accessed	2029-2033	low	1037.54	954.506	1124.72
Female	all_without_NonMelanoma	TM	NA+Accessed	2029-2033	low	706.283	649.074	765.923
Female	all_with_NonMelanoma	TM	NA+Both	2029-2033	low	906.905	830.861	998.225
Female	all_without_NonMelanoma	TM	NA+Both	2029-2033	low	575.649	522.891	641.666
Female	all_with_NonMelanoma	TM	NA+Accessed	2029-2033	principal	1049.8	965.643	1137.16
Female	all_without_NonMelanoma	TM	NA+Accessed	2029-2033	principal	715.862	658.008	776.488
Female	all_with_NonMelanoma	TM	NA+Both	2029-2033	principal	917.609	840.969	1009.76
Female	all_without_NonMelanoma	TM	NA+Both	2029-2033	principal	583.676	530.135	650.587
Female	all_with_NonMelanoma	TM	NA+Accessed	2034-2038	high	1309.26	1216.86	1411.36
Female	all_without_NonMelanoma	TM	NA+Accessed	2034-2038	high	911.528	841.697	984.533
Female	all_with_NonMelanoma	TM	NA+Both	2034-2038	high	1141.92	1050.93	1252.52
Female	all_without_NonMelanoma	TM	NA+Both	2034-2038	high	744.189	680.372	826.632
Female	all_with_NonMelanoma	TM	NA+Accessed	2034-2038	low	1251.78	1160.9	1349.21
Female	all_without_NonMelanoma	TM	NA+Accessed	2034-2038	low	866.245	799.001	935.676
Female	all_with_NonMelanoma	TM	NA+Both	2034-2038	low	1092.48	1006.45	1199.3
Female	all_without_NonMelanoma	TM	NA+Both	2034-2038	low	706.942	644.961	785.44
Female	all_with_NonMelanoma	TM	NA+Accessed	2034-2038	principal	1283.12	1191.48	1383.06
Female	all_without_NonMelanoma	TM	NA+Accessed	2034-2038	principal	890.881	822.452	962.282
Female	all_with_NonMelanoma	TM	NA+Both	2034-2038	principal	1119.44	1032.17	1228.97
Female	all_without_NonMelanoma	TM	NA+Both	2034-2038	principal	727.208	664.085	807.914
Male	all_with_NonMelanoma	NBAMAB	NA+Accessed	2029-2033	high	169.945	140.623	208.594
Male	all_without_NonMelanoma	NBAMAB	NA+Accessed	2029-2033	high	117.932	100.716	139.94
Male	all_with_NonMelanoma	NBAMAB	NA+Both	2029-2033	high	169.045	139.328	207.938
Male	all_without_NonMelanoma	NBAMAB	NA+Both	2029-2033	high	117.032	99.2169	141.044
Male	all_with_NonMelanoma	NBAMAB	NA+Accessed	2029-2033	low	164.653	136.095	201.544
Male	all_without_NonMelanoma	NBAMAB	NA+Accessed	2029-2033	low	113.664	96.7434	134.639
Male	all_with_NonMelanoma	NBAMAB	NA+Both	2029-2033	low	163.707	134.899	200.818
Male	all_without_NonMelanoma	NBAMAB	NA+Both	2029-2033	low	112.718	95.5615	135.726
Male	all_with_NonMelanoma	NBAMAB	NA+Accessed	2029-2033	principal	167.442	138.204	205.391
Male	all_without_NonMelanoma	NBAMAB	NA+Accessed	2029-2033	principal	115.948	98.9266	137.142
Male	all_with_NonMelanoma	NBAMAB	NA+Both	2029-2033	principal	166.519	136.723	203.858
Male	all_without_NonMelanoma	NBAMAB	NA+Both	2029-2033	principal	115.026	97.6342	138.315
Male	all_with_NonMelanoma	NBAMAB	NA+Accessed	2034-2038	high	243.903	208.477	287.78
Male	all_without_NonMelanoma	NBAMAB	NA+Accessed	2034-2038	high	176.514	153.507	205.802
Male	all_with_NonMelanoma	NBAMAB	NA+Both	2034-2038	high	242.762	206.289	291.681
Male	all_without_NonMelanoma	NBAMAB	NA+Both	2034-2038	high	175.373	150.524	207.788
Male	all_with_NonMelanoma	NBAMAB	NA+Accessed	2034-2038	low	229.349	194.944	271.876
Male	all_without_NonMelanoma	NBAMAB	NA+Accessed	2034-2038	low	164.622	142.893	192.736
Male	all_with_NonMelanoma	NBAMAB	NA+Both	2034-2038	low	228.04	192.747	275.247
Male	all_without_NonMelanoma	NBAMAB	NA+Both	2034-2038	low	163.313	139.607	194.003
Male	all_with_NonMelanoma	NBAMAB	NA+Accessed	2034-2038	principal	237.343	201.652	281.458
Male	all_without_NonMelanoma	NBAMAB	NA+Accessed	2034-2038	principal	171.096	148.626	200.264
Male	all_with_NonMelanoma	NBAMAB	NA+Both	2034-2038	principal	236.125	199.998	284.836
Male	all_without_NonMelanoma	NBAMAB	NA+Both	2034-2038	principal	169.878	145.644	201.879
Male	all_with_NonMelanoma	TW	NA+Accessed	2029-2033	high	1100.16	979.562	1249.33
Male	all_without_NonMelanoma	TW	NA+Accessed	2029-2033	high	647.144	569.414	751.646
Male	all_with_NonMelanoma	TW	NA+Both	2029-2033	high	1087.41	960.066	1246.93
Male	all_without_NonMelanoma	TW	NA+Both	2029-2033	high	634.394	549.511	754.001
Male	all_with_NonMelanoma	TW	NA+Accessed	2029-2033	low	1086.03	966.62	1233.38
Male	all_without_NonMelanoma	TW	NA+Accessed	2029-2033	low	636.789	559.866	739.728
Male	all_with_NonMelanoma	TW	NA+Both	2029-2033	low	1073.31	948.541	1230.6
Male	all_without_NonMelanoma	TW	NA+Both	2029-2033	low	624.069	540.096	742.206
Male	all_with_NonMelanoma	TW	NA+Accessed	2029-2033	principal	1093.63	973.538	1242.78
Male	all_without_NonMelanoma	TW	NA+Accessed	2029-2033	principal	642.386	565.228	746.225
Male	all_with_NonMelanoma	TW	NA+Both	2029-2033	principal	1080.89	955.656	1239.56
Male	all_without_NonMelanoma	TW	NA+Both	2029-2033	principal	629.651	546.416	748.642
Male	all_with_NonMelanoma	TW	NA+Accessed	2034-2038	high	1332.12	1194.49	1501.34
Male	all_without_NonMelanoma	TW	NA+Accessed	2034-2038	high	811.612	715.456	940.037
Male	all_with_NonMelanoma	TW	NA+Both	2034-2038	high	1315.18	1165.72	1500.17
Male	all_without_NonMelanoma	TW	NA+Both	2034-2038	high	794.678	690.914	942.922
Male	all_with_NonMelanoma	TW	NA+Accessed	2034-2038	low	1293.81	1159.33	1459.12
Male	all_without_NonMelanoma	TW	NA+Accessed	2034-2038	low	784.021	690.497	907.365
Male	all_with_NonMelanoma	TW	NA+Both	2034-2038	low	1276.99	1130.34	1457.3
Male	all_without_NonMelanoma	TW	NA+Both	2034-2038	low	767.197	665.957	911.669
Male	all_with_NonMelanoma	TW	NA+Accessed	2034-2038	principal	1315.07	1178.73	1482.04
Male	all_without_NonMelanoma	TW	NA+Accessed	2034-2038	principal	799.166	704.083	925.302
Male	all_with_NonMelanoma	TW	NA+Both	2034-2038	principal	1298.19	1150.24	1480.96
Male	all_without_NonMelanoma	TW	NA+Both	2034-2038	principal	782.29	679.61	928.779
ALL	all_with_NonMelanoma	ALL	NA+Accessed	2029-2033	principal	2653.99	2416.45	2934.39
ALL	all_without_NonMelanoma	ALL	NA+Accessed	2029-2033	principal	1740.16	1583.6	1933.72
ALL	all_with_NonMelanoma	ALL	NA+Both	2029-2033	principal	2468.58	2229.55	2770.94
ALL	all_without_NonMelanoma	ALL	NA+Both	2029-2033	principal	1554.75	1386.35	1766.34
ALL	all_with_NonMelanoma	ALL	NA+Accessed	2034-2038	principal	3339.31	3064.06	3678.8
ALL	all_without_NonMelanoma	ALL	NA+Accessed	2034-2038	principal	2258.12	2066.41	2506.65
ALL	all_with_NonMelanoma	ALL	NA+Both	2034-2038	principal	3093.39	2805.19	3447.89
ALL	all_without_NonMelanoma	ALL	NA+Both	2034-2038	principal	2012.2	1797.26	2281.95
ALL	all_with_NonMelanoma	ALL	NA+Accessed	2029-2033	low	2623.01	2387.02	2899.03
ALL	all_without_NonMelanoma	ALL	NA+Accessed	2029-2033	low	1715.79	1561.17	1906.94
ALL	all_with_NonMelanoma	ALL	NA+Both	2029-2033	low	2440	2202.56	2738.51
ALL	all_without_NonMelanoma	ALL	NA+Both	2029-2033	low	1532.78	1365.47	1742.17
ALL	all_with_NonMelanoma	ALL	NA+Accessed	2034-2038	low	3255.56	2979.46	3589.34
ALL	all_without_NonMelanoma	ALL	NA+Accessed	2034-2038	low	2192.62	2003.88	2433.52
ALL	all_with_NonMelanoma	ALL	NA+Both	2034-2038	low	3016.8	2734.98	3361.54
ALL	all_without_NonMelanoma	ALL	NA+Both	2034-2038	low	1953.85	1743.36	2218.63
ALL	all_with_NonMelanoma	ALL	NA+Accessed	2029-2033	high	2680.25	2441.78	2965.86
ALL	all_without_NonMelanoma	ALL	NA+Accessed	2029-2033	high	1760.73	1604.55	1955.74
ALL	all_with_NonMelanoma	ALL	NA+Both	2029-2033	high	2492.82	2252.31	2797.09
ALL	all_without_NonMelanoma	ALL	NA+Both	2029-2033	high	1573.3	1403.67	1786.6
ALL	all_with_NonMelanoma	ALL	NA+Accessed	2034-2038	high	3408.42	3127.41	3748.83
ALL	all_without_NonMelanoma	ALL	NA+Accessed	2034-2038	high	2312.82	2118.64	2566.47
ALL	all_with_NonMelanoma	ALL	NA+Both	2034-2038	high	3156.45	2862.87	3511.36
ALL	all_without_NonMelanoma	ALL	NA+Both	2034-2038	high	2060.85	1842.2	2334.91
